# Human phospho-signaling networks of SARS-CoV-2 infection are rewired by population genetic variants

**DOI:** 10.1101/2021.11.22.21266712

**Authors:** Diogo Pellegrina, Alexander T. Bahcheli, Michal Krassowski, Jüri Reimand

## Abstract

SARS-CoV-2 infection hijacks signaling pathways and induces protein-protein interactions between human and viral proteins. Human genetic variation may impact SARS-CoV-2 infection and COVID-19 pathology; however, the role of genetic variation in these signaling networks remains uncharacterized. We studied human single nucleotide variants (SNVs) affecting phosphorylation sites modulated by SARS-CoV-2 infection, using machine learning to identify amino acid changes altering kinase-bound sequence motifs. We found 2033 infrequent phosphorylation-associated SNVs (pSNVs) that are enriched in sequence motif alterations, potentially reflecting the evolution of signaling networks regulating host defenses. Proteins with pSNVs are involved in viral life cycle processes and host responses, including regulators of RNA splicing and interferon response, as well as glucose homeostasis pathways with potential associations with COVID-19 co-morbidities. Certain pSNVs disrupt CDK and MAPK substrate motifs and replace these with motifs recognized by Tank Binding Kinase 1 (TBK1) involved in innate immune responses, indicating consistent rewiring of infection signaling networks. Our analysis highlights potential genetic factors contributing to the variation of SARS-CoV-2 infection and COVID-19 and suggests leads for mechanistic and translational studies.

## Supplementary Tables for "Human phospho-signaling networks of SARS-CoV-2 infection are rewired by population genetic variants": CPTM_supplementary_tables_V2.xlsx (part 1 of 2)

### Sheet: Sheet1
SUPPLEMENTARY INFORMATION
Supplementary Table 1. Phosphorylation associated SNVs (pSNVs) of SARS-CoV-2 infec-tion.
Supplementary Table 2. Motif-rewiring predictions of pSNVs.
Supplementary Table 3. Top genes with pSNVs.
Supplementary Table 4. Molecular pathways, processes, and tissue-specific gene expression profiles of top genes with pSNVs.
Supplementary Table 5. Protein-protein interaction (PPI) network of top genes with pSNVs.
Supplementary Table 6. Motif-switching pSNVs in top genes.
Supplementary Table 7. Disease annotations of all pSNVs.

### Sheet: S1. pSNVs
	gene_symbol	protein_isoform	mut_position	ref_residue	mut_residue	RSID	AF_all	AF_nfe_seu	AF_nfe_bgr	AF_afr	AF_sas	AF_nfe_onf	AF_amr	AF_eas	AF_nfe_swe	AF_nfe_nwe	AF_eas_kor	AF_eas_oea	AF_nfe_est	AF_nfe	AF_fin	AF_asj	AF_oth	AF_popmax	AF_eas_jpn	pSNV_tag	ptm_position	ptm_residue	ptm_type	ptm_kinase	ptm_pmid	Uniprot_ID	ptm_sequence	ptm_sources	distance_ptm_psnv	top_MIMP_score	effect_MIMP	multi_PTM	pSNV_impact
1	ABCC3	NM_003786	904	M	I	rs142337287	0.000352553	0	0	0.00400197	0	3.25839e-05	0.000581666	0	0	2.39831e-05	0	0	0	1.77258e-05	0	0	0.000164636	0.00400197	0	ABCC3:904:M:I	911	S	phosphorylation;phosphorylation (SARS-CoV-2)		18669648;32645325;19651622	O15438	MRQLSALsSDGEGQG	PhosphoSitePlus|Phospho.ELM|HPRD|Vero E6 (Bouhaddou et al. 2020)	7	NA	NA	FALSE	distal
2	ABCC3	NM_003786	905	R	K	rs142288129	0.000761816	0.000174917	0.000374532	0	0	0.000424033	0	0	0.00164751	0.000432443	0	0	0	0.000683084	0.00508728	0	0.000657895	0.000683084	0	ABCC3:905:R:K	912	S	phosphorylation;phosphorylation (SARS-CoV-2)		32645325	O15438	RQLSALSsDGEGQGR	PhosphoSitePlus|Vero E6 (Bouhaddou et al. 2020)	7	NA	NA	TRUE	distal
3	ABCC3	NM_003786	919	R	Q	rs1012299385	2.1504e-05	0	0	0.000179953	4.06901e-05	4.332e-05	0	0	0	0	0	0	0	1.26473e-05	0	0	0	0.000179953	0	ABCC3:919:R:Q	912	S	phosphorylation;phosphorylation (SARS-CoV-2)		32645325	O15438	RQLSALSsDGEGQGR	PhosphoSitePlus|Vero E6 (Bouhaddou et al. 2020)	7	NA	NA	FALSE	distal
4	ABCC4	NM_005845	641	P	L	rs142639713	3.58038e-05	0	0	0	3.26627e-05	6.46078e-05	0	0.000163114	0	2.37192e-05	0	0.000207987	0	2.6395e-05	4.61979e-05	0	0.000162973	0.000163114	0	ABCC4:641:P:L	646	T	phosphorylation;phosphorylation (SARS-CoV-2)		19664994;18767875;19651622;20068231;20230923;32645325;18669648;19691289;17081983	O15439	EQPPVPGtPTLRNRT	PhosphoSitePlus|Phospho.ELM|HPRD|Vero E6 (Bouhaddou et al. 2020)	5	NA	NA	FALSE	distal
5	ABCC4	NM_005845	641	P	T	rs778579872	2.38688e-05	0	0	0	0	0	0.000173451	0	0	0	0	0	0	0	0	0	0	0.000173451	0	ABCC4:641:P:T	646	T	phosphorylation;phosphorylation (SARS-CoV-2)		19664994;18767875;19651622;20068231;20230923;32645325;18669648;19691289;17081983	O15439	EQPPVPGtPTLRNRT	PhosphoSitePlus|Phospho.ELM|HPRD|Vero E6 (Bouhaddou et al. 2020)	5	NA	NA	FALSE	distal
6	ABCC4	NM_005845	646	T	A	rs750572028	1.59113e-05	0	0	0	0.000130651	0	0	0	0	0	0	0	0	0	0	0	0	0.000130651	0	ABCC4:646:T:A	646	T	phosphorylation;phosphorylation (SARS-CoV-2)		19664994;18767875;19651622;20068231;20230923;32645325;18669648;19691289;17081983	O15439	EQPPVPGtPTLRNRT	PhosphoSitePlus|Phospho.ELM|HPRD|Vero E6 (Bouhaddou et al. 2020)	0	0.998412	loss	FALSE	direct
7	ABCF1	NM_001025091	115	V	I	rs373329306	7.16344e-05	0	0	0.00110742	0	0	0	0	0	0	0	0	0	0	0	0	0	0.00110742	0	ABCF1:115:V:I	109	S	phosphorylation;phosphorylation (SARS-CoV-2)	CSNK2A1	18767875;20068231;20230923;32645325;18707149;18669648;19413330;15345747;16083285;17894550;15302935;18088087;18578522;19651622;19415658;18452278;20166139;20058876;17081983	Q8NE71	KKLSVPTsDEEDEVP	Vero E6 (Bouhaddou et al. 2020)|HPRD|Phospho.ELM|PhosphoSitePlus|UniProt	6	NA	NA	FALSE	distal
8	ABCF1	NM_001025091	228	S	L	rs144087897	4.23585e-05	0	0	0.0006888	0	0	0	0	0	0	0	0	0	0	0	0	0	0.0006888	0	ABCF1:228:S:L	228	S	phosphorylation;phosphorylation (SARS-CoV-2)		19651622;20068231;19415658;17287340;32645325;18669648;16964243;18452278;15302935;20166139;17081983	Q8NE71	AKKAEQGsEEEGEGE	PhosphoSitePlus|Phospho.ELM|HPRD|Vero E6 (Bouhaddou et al. 2020)	0	0.997779	loss	FALSE	direct
9	ABI2	NM_001282925	221	M	V	rs144970407	0.000115369	0	0	0	0	0.000258381	5.78235e-05	0	7.65287e-05	0.000379561	0	0	0	0.00022876	0	0	0.000162866	0.00022876	0	ABI2:221:M:V	227	S	phosphorylation;phosphorylation (SARS-CoV-2)		18669648;32645325	Q9NYB9	NMAPSQQsPVRTASV	PhosphoSitePlus|Phospho.ELM|Vero E6 (Bouhaddou et al. 2020)	6	NA	NA	FALSE	distal
10	ABL1	NM_005157	722	V	I	rs372281632	0.000104627	0	0	0	6.54022e-05	9.90753e-05	0	0.000109987	0	0.000408144	0	0.000140469	0	0.000178317	4.72813e-05	0	0.00016442	0.000178317	0	ABL1:722:V:I	718	S	phosphorylation;phosphorylation (SARS-CoV-2)		18691976;32645325	P00519	KRFLRSCsASCVPHG	PhosphoSitePlus|HPRD|Vero E6 (Bouhaddou et al. 2020)	4	NA	NA	FALSE	distal
11	ABLIM1	NM_002313	424	G	R	rs146405529	8.28809e-06	0	0	0.000126678	0	0	0	0	0	0	0	0	0	0	0	0	0	0.000126678	0	ABLIM1:424:G:R	431	S	phosphorylation;phosphorylation (SARS-CoV-2)		17322306;18767875;19664995;19664994;20068231;32645325;18669648;19413330;18452278;15302935;18088087;15144186;20166139;20058876	O14639	GESPRTLsPTPSAEG	PhosphoSitePlus|Phospho.ELM|HPRD|Vero E6 (Bouhaddou et al. 2020)	7	NA	NA	FALSE	distal
12	ABLIM1	NM_002313	427	P	L	rs757302954	1.19355e-05	0	0	0	0	0	0	0.000163097	0	0	0	0.000207987	0	0	0	0	0	0.000163097	0	ABLIM1:427:P:L	431	S	phosphorylation;phosphorylation (SARS-CoV-2)		17322306;18767875;19664995;19664994;20068231;32645325;18669648;19413330;18452278;15302935;18088087;15144186;20166139;20058876	O14639	GESPRTLsPTPSAEG	PhosphoSitePlus|Phospho.ELM|HPRD|Vero E6 (Bouhaddou et al. 2020)	4	NA	NA	FALSE	distal
13	ABR	NM_021962	67	G	R	rs148912251	0.000126564	8.83392e-05	0	0.000622355	3.30579e-05	3.31631e-05	0	0.000661813	0.000191777	2.56108e-05	0.000265111	0.000773123	0	7.30727e-05	0	0	0	0.000661813	0	ABR:67:G:R	72	S	phosphorylation;phosphorylation (SARS-CoV-2)		32645325	Q12979	QGGGDGVsPTPPEGL	PhosphoSitePlus|Vero E6 (Bouhaddou et al. 2020)	5	0.776812	gain	TRUE	rewiring
14	ABR	NM_021962	71	V	I	rs765186007	6.6143e-05	0.000177904	0	0	0	0	0.000362363	0	0	2.60566e-05	0	0	0	2.77013e-05	0	0.000105263	0	0.000362363	0	ABR:71:V:I	72	S	phosphorylation;phosphorylation (SARS-CoV-2)		32645325	Q12979	QGGGDGVsPTPPEGL	PhosphoSitePlus|Vero E6 (Bouhaddou et al. 2020)	1	NA	NA	FALSE	proximal
15	ABR	NM_021962	79	L	M	rs778184872	1.73865e-05	0	0	0	0.000143854	0	0	0	0	0	0	0	0	0	0	0	0	0.000143854	0	ABR:79:L:M	72	S	phosphorylation;phosphorylation (SARS-CoV-2)		32645325	Q12979	QGGGDGVsPTPPEGL	PhosphoSitePlus|Vero E6 (Bouhaddou et al. 2020)	7	NA	NA	FALSE	distal
16	ACAP2	NM_012287	544	F	S	rs1296259512	7.95615e-06	0	0	0	0	0	0	0.000108731	0	0	0	0.000138658	0	0	0	0	0	0.000108731	0	ACAP2:544:F:S	540	S	phosphorylation;phosphorylation (SARS-CoV-2)		32645325	Q15057	SSEEKRLsISKFGPG	PhosphoSitePlus|Vero E6 (Bouhaddou et al. 2020)	4	0.836371	gain	FALSE	rewiring
17	ACIN1	NM_014977	1001	Q	R	rs114105349	0.00269092	0.00374173	0.00187266	0.0008	0.00167312	0.0038464	0.00319953	0	0.00298507	0.00491873	0	0	0	0.00398049	0.000600684	0.00198847	0.00262037	0.00398049	0	ACIN1:1001:Q:R	1004	S	phosphorylation;phosphorylation (SARS-CoV-2)		17322306;18767875;20068231;17924679;32645325;18669648;19413330;16964243;15302935;19664994;19664995;19651622;19415658;18220336;20166139;20058876;17081983	Q9UKV3	VRTAQVPsPPRGKIS	PhosphoSitePlus|Phospho.ELM|HPRD|Vero E6 (Bouhaddou et al. 2020)	3	0.988305	gain	FALSE	rewiring
18	ACIN1	NM_014977	386	S	C	rs145311319	3.97814e-05	8.69565e-05	0	0	0.000293964	0	0	0	0	0	0	0	0	8.79662e-06	0	0	0	0.000293964	0	ACIN1:386:S:C	386	S	phosphorylation;phosphorylation (SARS-CoV-2)		19651622;20068231;17287340;32645325;18669648;16083285;15302935;20166139;17081983	Q9UKV3	GLKEKSKsPSPPRLT	PhosphoSitePlus|Phospho.ELM|HPRD|Vero E6 (Bouhaddou et al. 2020)	0	0.982957	loss	TRUE	direct
19	ACIN1	NM_014977	560	A	V	rs199754379	0.000174991	0.000869414	0.000374532	0	6.53253e-05	0.000193736	0	0	7.65287e-05	0.00049763	0	0	0	0.000351747	0	0	0.000325733	0.000351747	0	ACIN1:560:A:V	561	S	phosphorylation;phosphorylation (SARS-CoV-2)		18669648;18212344;20068231;18707149;20166139;17287340;32645325	Q9UKV3	QKEGRRAsHTLLPSH	PhosphoSitePlus|Phospho.ELM|HPRD|Vero E6 (Bouhaddou et al. 2020)	1	NA	NA	FALSE	proximal
20	ACIN1	NM_014977	565	L	F	rs1446690025	7.95349e-06	0	0	0	0	0	0	0.000108731	0	0	0	0.000138658	0	0	0	0	0	0.000108731	0	ACIN1:565:L:F	561	S	phosphorylation;phosphorylation (SARS-CoV-2)		18669648;18212344;20068231;18707149;20166139;17287340;32645325	Q9UKV3	QKEGRRAsHTLLPSH	PhosphoSitePlus|Phospho.ELM|HPRD|Vero E6 (Bouhaddou et al. 2020)	4	NA	NA	FALSE	distal
21	ACIN1	NM_014977	566	P	S	rs115370646	0.000167026	0	0	0.000246093	0	0	0	0.00195716	0	0	0	0.00249584	0	0	0	0	0.000325733	0.00195716	0	ACIN1:566:P:S	561	S	phosphorylation;phosphorylation (SARS-CoV-2)		18669648;18212344;20068231;18707149;20166139;17287340;32645325	Q9UKV3	QKEGRRAsHTLLPSH	PhosphoSitePlus|Phospho.ELM|HPRD|Vero E6 (Bouhaddou et al. 2020)	5	NA	NA	FALSE	distal
22	ACLY	NM_001096	457	S	F	rs782787138	3.19729e-05	0	0	0	0	0	0	0.00043573	0	0	0	0.000555633	0	0	0	0	0	0.00043573	0	ACLY:457:S:F	455	S	phosphorylation;phosphorylation (SARS-CoV-2)	PRKACA	10653665;18767875;17924679;19415658;32645325;18669648;18452278;18088087;15302935;17081983	P53396	PAPSRTAsFSESRAD	PhosphoSitePlus|Phospho.ELM|HPRD|Vero E6 (Bouhaddou et al. 2020)	2	NA	NA	FALSE	proximal
23	ACLY	NM_001096	461	A	V	rs781915275	1.20055e-05	0	0	0	0	0	0	0.000163541	0	0	0.000524659	6.9512e-05	0	0	0	0	0	0.000163541	0	ACLY:461:A:V	455	S	phosphorylation;phosphorylation (SARS-CoV-2)	PRKACA	10653665;18767875;17924679;19415658;32645325;18669648;18452278;18088087;15302935;17081983	P53396	PAPSRTAsFSESRAD	PhosphoSitePlus|Phospho.ELM|HPRD|Vero E6 (Bouhaddou et al. 2020)	6	NA	NA	FALSE	distal
24	ACLY	NM_001096	479	V	I	rs782300743	2.63424e-05	0	0	0	0	0	0.000207727	0	0	0	0	0	0	0	0	0	0	0.000207727	0	ACLY:479:V:I	481	S	phosphorylation;phosphorylation (SARS-CoV-2)		19664994;19664995;17924679;19415658;32645325;18669648;20058876;17081983	P53396	MPQDSVPsPRSLQGK	PhosphoSitePlus|Phospho.ELM|HPRD|Vero E6 (Bouhaddou et al. 2020)	2	NA	NA	FALSE	proximal
25	ACSS2	NM_018677	259	G	S	rs202132151	0.000243597	0.000174581	0	0	0	9.74976e-05	0.000174004	0	0	0	0	0	0	4.42126e-05	0	0.00488534	0.000164474	0.000174004	0	ACSS2:259:G:S	263	S	phosphorylation (SARS-CoV-2)		32645325	Q9NR19	AELGMGDsTSQSPPI	Vero E6 (Bouhaddou et al. 2020)	4	NA	NA	FALSE	distal
26	ACSS2	NM_018677	264	T	P	rs200209765	0.0324896	0.0445652	0.131243	0.0674371	0.0110031	0.0362668	0.0285917	0.0513206	0.0787195	0.00691208	0.129823	0.032668	0.0235849	0.0361739	0.0278646	0.00931538	0.0181585	0.0674371	0.0425532	ACSS2:264:T:P	263	S	phosphorylation (SARS-CoV-2)		32645325	Q9NR19	AELGMGDsTSQSPPI	Vero E6 (Bouhaddou et al. 2020)	1	0.94859	gain	TRUE	rewiring
27	ADD1	NM_001119	354	R	C	rs145933934	6.76089e-05	0	0	6.15309e-05	0.000489972	0	2.89101e-05	0	0	0	0	0	0	0	0	0	0	0.000489972	0	ADD1:354:R:C	358	S	phosphorylation;phosphorylation (SARS-CoV-2)	MAPK1	18767875;20068231;32645325;18669648;19413330;18510355;15302935;18088087;19664994;19664995;19651622;19415658;17287340;18491316;18452278;15822905;20166139;20058876	P35611	AKSRSPGsPVGEGTG	PhosphoSitePlus|Phospho.ELM|HPRD|Vero E6 (Bouhaddou et al. 2020)	4	NA	NA	FALSE	distal
28	ADD1	NM_001119	357	G	R	rs139972650	7.95355e-06	0	0	0	0	0	0	0.000108731	0	0	0.000523834	0	0	0	0	0	0	0.000108731	0	ADD1:357:G:R	358	S	phosphorylation;phosphorylation (SARS-CoV-2)	MAPK1	18767875;20068231;32645325;18669648;19413330;18510355;15302935;18088087;19664994;19664995;19651622;19415658;17287340;18491316;18452278;15822905;20166139;20058876	P35611	AKSRSPGsPVGEGTG	PhosphoSitePlus|Phospho.ELM|HPRD|Vero E6 (Bouhaddou et al. 2020)	1	NA	NA	FALSE	proximal
29	ADD3	NM_016824	40	N	T	rs761931587	2.3903e-05	0	0	0	0	0	0.000173923	0	0	0	0	0	0	0	0	0	0	0.000173923	0	ADD3:40:N:T	42	S	phosphorylation;phosphorylation (SARS-CoV-2)		18669648;19664994;19664995;20068231;18088087;32645325	Q9UEY8	YIRERNMsPDLRQDF	PhosphoSitePlus|Phospho.ELM|HPRD|Vero E6 (Bouhaddou et al. 2020)	2	NA	NA	FALSE	proximal
30	ADD3	NM_016824	41	M	V	rs761201144	1.59454e-05	0	0	0	0	0	0.000116056	0	0	0	0	0	0	0	0	0	0	0.000116056	0	ADD3:41:M:V	42	S	phosphorylation;phosphorylation (SARS-CoV-2)		18669648;19664994;19664995;20068231;18088087;32645325	Q9UEY8	YIRERNMsPDLRQDF	PhosphoSitePlus|Phospho.ELM|HPRD|Vero E6 (Bouhaddou et al. 2020)	1	NA	NA	FALSE	proximal
31	ADD3	NM_016824	46	R	Q	rs758014351	4.3961e-05	0	0	0	0	0	0.000233236	0	0	0	0	0	0	0	0	0	0.000491803	0.000233236	0	ADD3:46:R:Q	42	S	phosphorylation;phosphorylation (SARS-CoV-2)		18669648;19664994;19664995;20068231;18088087;32645325	Q9UEY8	YIRERNMsPDLRQDF	PhosphoSitePlus|Phospho.ELM|HPRD|Vero E6 (Bouhaddou et al. 2020)	4	NA	NA	FALSE	distal
32	ADD3	NM_016824	690	R	H	rs760132854	2.03272e-05	0	0	0	0	0	0.000148131	0	0	0	0	0	0	0	0	0	0	0.000148131	0	ADD3:690:R:H	693	S	phosphorylation;phosphorylation (SARS-CoV-2)	CHEK1,PRKCA	18669648;19651622;20068231;18452278;20166139;32645325;11895774	Q9UEY8	KKKFRTPsFLKKNKK	PhosphoSitePlus|Phospho.ELM|HPRD|Vero E6 (Bouhaddou et al. 2020)	3	0.977933	loss	FALSE	rewiring
33	ADD3	NM_016824	698	N	K	rs149355298	0.000448993	0.000183385	0.00039032	0.000280662	0.000373785	0.000183878	0.00107198	0.000949367	7.9384e-05	0.00060925	0	0.00125271	0	0.000313222	0.000109361	0.000738371	0	0.00107198	0	ADD3:698:N:K	693	S	phosphorylation;phosphorylation (SARS-CoV-2)	CHEK1,PRKCA	18669648;19651622;20068231;18452278;20166139;32645325;11895774	Q9UEY8	KKKFRTPsFLKKNKK	PhosphoSitePlus|Phospho.ELM|HPRD|Vero E6 (Bouhaddou et al. 2020)	5	NA	NA	FALSE	distal
34	ADGRE5	NM_078481	830	A	T	rs147788187	0.0001753	0	0	0.00234163	3.26648e-05	0	8.67955e-05	0	0	0	0	0	0	0	0	0	0.000326371	0.00234163	0	ADGRE5:830:A:T	831	S	phosphorylation;phosphorylation (SARS-CoV-2)		18767875;19651622;20068231;18691976;32645325;18669648;18578522;20166139	P48960	QTRALRAsESGI---	PhosphoSitePlus|Phospho.ELM|HPRD|Vero E6 (Bouhaddou et al. 2020)	1	NA	NA	FALSE	proximal
35	ADGRE5	NM_078481	830	A	V	rs140068607	0.000458197	0.000348068	0	0.000431619	6.53339e-05	0.000874976	8.67855e-05	0	0.000613309	0.00121065	0	0	0	0.000863741	4.64037e-05	0	0.000652955	0.000863741	0	ADGRE5:830:A:V	831	S	phosphorylation;phosphorylation (SARS-CoV-2)		18767875;19651622;20068231;18691976;32645325;18669648;18578522;20166139	P48960	QTRALRAsESGI---	PhosphoSitePlus|Phospho.ELM|HPRD|Vero E6 (Bouhaddou et al. 2020)	1	NA	NA	FALSE	proximal
36	ADGRE5	NM_078481	832	E	Q	rs778697801	3.98438e-05	0	0	0.000123274	0	6.4813e-05	0	0	0	0.000142437	0	0	0	7.05107e-05	0	0	0	0.000123274	0	ADGRE5:832:E:Q	831	S	phosphorylation;phosphorylation (SARS-CoV-2)		18767875;19651622;20068231;18691976;32645325;18669648;18578522;20166139	P48960	QTRALRAsESGI---	PhosphoSitePlus|Phospho.ELM|HPRD|Vero E6 (Bouhaddou et al. 2020)	1	0.908192	gain	FALSE	rewiring
37	ADGRE5	NM_078481	834	G	S	rs143619017	0.000171423	8.70625e-05	0	6.16903e-05	0.000196002	0.000194603	0.000318324	0.000380724	0.000153362	0.00014247	0.000261917	0.000416204	0	0.00014993	0	0	0.000163345	0.000380724	0	ADGRE5:834:G:S	831	S	phosphorylation;phosphorylation (SARS-CoV-2)		18767875;19651622;20068231;18691976;32645325;18669648;18578522;20166139	P48960	QTRALRAsESGI---	PhosphoSitePlus|Phospho.ELM|HPRD|Vero E6 (Bouhaddou et al. 2020)	3	NA	NA	FALSE	distal
38	AFAP1	NM_198595	657	I	M	rs145238950	2.41439e-05	0	0	0	0.000163388	0	2.89402e-05	0	0	0	0	0	0	0	0	0	0	0.000163388	0	AFAP1:657:I:M	664	S	phosphorylation;phosphorylation (SARS-CoV-2)		32645325	Q8N556	IEPKSGTsSPQSPVF	PhosphoSitePlus|Vero E6 (Bouhaddou et al. 2020)	7	NA	NA	FALSE	distal
39	AFAP1	NM_198595	660	K	N	rs371010102	0.000173101	0.00105005	0	0	0.000326883	0.000195682	8.68307e-05	0	7.6558e-05	0.000250376	0	0	0	0.000270139	0	0	0	0.000326883	0	AFAP1:660:K:N	664	S	phosphorylation;phosphorylation (SARS-CoV-2)		32645325	Q8N556	IEPKSGTsSPQSPVF	PhosphoSitePlus|Vero E6 (Bouhaddou et al. 2020)	4	NA	NA	FALSE	distal
40	AFAP1	NM_198595	664	S	L	rs151145563	0.000943001	0.000876117	0.00112952	0.000246579	0.000130899	0.00146972	0.00101361	0.000108826	0.00103385	0.00183095	0.000524109	0	0	0.0014245	0.000233645	0.000896772	0.00278506	0.0014245	0	AFAP1:664:S:L	664	S	phosphorylation;phosphorylation (SARS-CoV-2)		32645325	Q8N556	IEPKSGTsSPQSPVF	PhosphoSitePlus|Vero E6 (Bouhaddou et al. 2020)	0	0.942851	loss	FALSE	direct
41	AHSG	NM_001622	132	C	Y	rs773162375	2.02855e-05	0	0	0	0.000168362	0	0	0	0	0	0	0	0	0	0	0	0	0.000168362	0	AHSG:132:C:Y	138	S	phosphorylation;phosphorylation (SARS-CoV-2)		19664994;19415658;32645325;18669648;19007248;20187088;18491316;19562805;11439093;18088087;18212344;20166139;26091039	P02765	KCDSSPDsAEDVRKV	Vero E6 (Bouhaddou et al. 2020)|HPRD|Phospho.ELM|PhosphoSitePlus|UniProt	6	NA	NA	FALSE	distal
42	AHSG	NM_001622	137	D	E	rs764126298	1.20756e-05	0	0	0	0	0	0	0.000108897	0	2.42612e-05	0	0.00013887	0	8.92331e-06	0	0	0	0.000108897	0	AHSG:137:D:E	138	S	phosphorylation;phosphorylation (SARS-CoV-2)		19664994;19415658;32645325;18669648;19007248;20187088;18491316;19562805;11439093;18088087;18212344;20166139;26091039	P02765	KCDSSPDsAEDVRKV	Vero E6 (Bouhaddou et al. 2020)|HPRD|Phospho.ELM|PhosphoSitePlus|UniProt	1	NA	NA	FALSE	proximal
43	AHSG	NM_001622	141	D	E	rs138907722	1.6e-05	0	0	0.000246396	0	0	0	0	0	0	0	0	0	0	0	0	0	0.000246396	0	AHSG:141:D:E	138	S	phosphorylation;phosphorylation (SARS-CoV-2)		19664994;19415658;32645325;18669648;19007248;20187088;18491316;19562805;11439093;18088087;18212344;20166139;26091039	P02765	KCDSSPDsAEDVRKV	Vero E6 (Bouhaddou et al. 2020)|HPRD|Phospho.ELM|PhosphoSitePlus|UniProt	3	NA	NA	FALSE	distal
44	AHSG	NM_001622	142	V	L	rs7633550	0.00105163	0	0	0.014657	0	6.50576e-05	0.000608802	0	0	4.79524e-05	0	0	0	3.54302e-05	0	0	0	0.014657	0	AHSG:142:V:L	138	S	phosphorylation;phosphorylation (SARS-CoV-2)		19664994;19415658;32645325;18669648;19007248;20187088;18491316;19562805;11439093;18088087;18212344;20166139;26091039	P02765	KCDSSPDsAEDVRKV	Vero E6 (Bouhaddou et al. 2020)|HPRD|Phospho.ELM|PhosphoSitePlus|UniProt	4	NA	NA	FALSE	distal
45	AJUBA	NM_032876	259	P	S	rs529090199	9.73937e-06	0	0	0.00017331	0	0	0	0	0	0	0	0	0	0	0	0	0	0.00017331	0	AJUBA:259:P:S	263	S	phosphorylation;phosphorylation (SARS-CoV-2)		32645325;17081983	Q96IF1	GAQPGRHsVTGYGDC	PhosphoSitePlus|HPRD|Vero E6 (Bouhaddou et al. 2020)	4	NA	NA	FALSE	distal
46	AJUBA	NM_032876	259	P	T	rs529090199	6.81756e-05	0	0	0.00103986	0	0	6.40738e-05	0	0	0	0	0	0	0	0	0	0	0.00103986	0	AJUBA:259:P:T	263	S	phosphorylation;phosphorylation (SARS-CoV-2)		32645325;17081983	Q96IF1	GAQPGRHsVTGYGDC	PhosphoSitePlus|HPRD|Vero E6 (Bouhaddou et al. 2020)	4	NA	NA	FALSE	distal
47	AKAP11	NM_016248	1245	F	I	rs374576199	0.000599027	0	0	0	0.0044109	3.24802e-05	5.7857e-05	0.000598151	0	0	0	0.000762724	0	8.83065e-06	0	0	0.000164258	0.0044109	0	AKAP11:1245:F:I	1242	S	phosphorylation;phosphorylation (SARS-CoV-2)		18669648;19664995;18691976;32645325;17081983	Q9UKA4	VQSQRSVsPTFLNPS	PhosphoSitePlus|Phospho.ELM|HPRD|Vero E6 (Bouhaddou et al. 2020)	3	NA	NA	FALSE	distal
48	AKAP12	NM_005100	1396	P	L	rs370848640	5.17434e-05	0	0	0	3.26648e-05	0	0	0.000489343	0	0	0	0.000624047	0	0	0	0	0.000489077	0.000489343	0	AKAP12:1396:P:L	1395	S	phosphorylation;phosphorylation (SARS-CoV-2)		19664994;19664995;19413330;19415658;32645325;17081983	Q02952	EVSSLEGsPPPCLGQ	PhosphoSitePlus|Phospho.ELM|HPRD|Vero E6 (Bouhaddou et al. 2020)	1	0.99201	gain:loss	FALSE	rewiring
49	AKAP12	NM_005100	1401	G	S	rs1266254532	2.38874e-05	0	0	0	0	0	0.000144542	0	0	2.37586e-05	0	0	0	8.80887e-06	0	0	0	0.000144542	0	AKAP12:1401:G:S	1395	S	phosphorylation;phosphorylation (SARS-CoV-2)		19664994;19664995;19413330;19415658;32645325;17081983	Q02952	EVSSLEGsPPPCLGQ	PhosphoSitePlus|Phospho.ELM|HPRD|Vero E6 (Bouhaddou et al. 2020)	6	NA	NA	FALSE	distal
50	AKAP12	NM_005100	592	A	D	rs375298142	7.96756e-06	0	0	0	0	0	0	0.000108755	0	0	0.000523834	0	0	0	0	0	0	0.000108755	0	AKAP12:592:A:D	598	S	phosphorylation;phosphorylation (SARS-CoV-2)		19664994;18767875;19664995;17322306;19415658;18707149;32645325;19413330;18510355;17081983	Q02952	EAEEGATsDGEKKRE	PhosphoSitePlus|Phospho.ELM|HPRD|Vero E6 (Bouhaddou et al. 2020)	6	NA	NA	FALSE	distal
51	AKAP13	NM_007200	1860	T	K	rs146388266	3.18695e-05	0	0	0	0	0	0	0.000381264	0	2.3771e-05	0	0.000486246	0	8.80778e-06	0	0	0	0.000381264	0	AKAP13:1860:T:K	1857	S	phosphorylation;phosphorylation (SARS-CoV-2)		32645325	Q12802	LQAHDTSsLPTVIMR	PhosphoSitePlus|Vero E6 (Bouhaddou et al. 2020)	3	NA	NA	FALSE	distal
52	AKAP13	NM_007200	1860	T	M	rs146388266	0.000123494	0	0	0	0.00101413	0	0	0	0	0	0	0	0	0	0	0	0	0.00101413	0	AKAP13:1860:T:M	1857	S	phosphorylation;phosphorylation (SARS-CoV-2)		32645325	Q12802	LQAHDTSsLPTVIMR	PhosphoSitePlus|Vero E6 (Bouhaddou et al. 2020)	3	NA	NA	FALSE	distal
53	AKAP13	NM_007200	2392	P	R	rs78778821	0.00351653	0.000521921	0	0.0485419	3.26627e-05	0.000193773	0.00179243	0	0	0.000237169	0	0	0	0.000193546	0	0	0.0016292	0.0485419	0	AKAP13:2392:P:R	2398	S	phosphorylation;phosphorylation (SARS-CoV-2)		18669648;32645325	Q12802	TPLPEDCsPTHSPRV	PhosphoSitePlus|Phospho.ELM|HPRD|Vero E6 (Bouhaddou et al. 2020)	6	NA	NA	FALSE	distal
54	AKAP13	NM_007200	2406	L	I	rs1408628113	7.95513e-06	0	0	0	0	0	0	0.000108731	0	0	0	0.000138658	0	0	0	0	0	0.000108731	0	AKAP13:2406:L:I	2411	T	phosphorylation;phosphorylation (SARS-CoV-2)		32645325	Q12802	RVLFRSNtEEALKGG	PhosphoSitePlus|Vero E6 (Bouhaddou et al. 2020)	5	NA	NA	FALSE	distal
55	AKAP13	NM_007200	2410	N	K	rs116407615	4.37612e-05	0	0	0.000615385	0	0	2.89184e-05	0	0	0	0	0	0	0	0	0	0	0.000615385	0	AKAP13:2410:N:K	2411	T	phosphorylation;phosphorylation (SARS-CoV-2)		32645325	Q12802	RVLFRSNtEEALKGG	PhosphoSitePlus|Vero E6 (Bouhaddou et al. 2020)	1	NA	NA	FALSE	proximal
56	AKAP13	NM_007200	2412	E	G	rs1337191625	7.95634e-06	0	0	0	0	0	0	0.000108743	0	0	0	0.000138677	0	0	0	0	0	0.000108743	0	AKAP13:2412:E:G	2411	T	phosphorylation;phosphorylation (SARS-CoV-2)		32645325	Q12802	RVLFRSNtEEALKGG	PhosphoSitePlus|Vero E6 (Bouhaddou et al. 2020)	1	NA	NA	FALSE	proximal
57	AKAP13	NM_007200	2460	S	F	rs145294620	6.36401e-05	0	0	0.000922963	0	0	2.89134e-05	0	0	0	0	0	0	0	0	0	0	0.000922963	0	AKAP13:2460:S:F	2467	T	phosphorylation;phosphorylation (SARS-CoV-2)		32645325;20068231	Q12802	SLPRRAEtFGGFDSH	PhosphoSitePlus|HPRD|Vero E6 (Bouhaddou et al. 2020)	7	NA	NA	FALSE	distal
58	AKAP13	NM_007200	2463	R	Q	rs140687997	5.96711e-05	8.70474e-05	0	0.000123047	3.26669e-05	0	0	0.000108731	0.000153057	4.74046e-05	0	0.000138658	0	6.15731e-05	0	0.000198452	0.000163079	0.000123047	0	AKAP13:2463:R:Q	2467	T	phosphorylation;phosphorylation (SARS-CoV-2)		32645325;20068231	Q12802	SLPRRAEtFGGFDSH	PhosphoSitePlus|HPRD|Vero E6 (Bouhaddou et al. 2020)	4	NA	NA	FALSE	distal
59	AKAP13	NM_007200	2474	H	Y	rs186628269	1.19475e-05	0	0	0	0	0	0	0.000163168	0	0	0	0.000208102	0	0	0	0	0	0.000163168	0	AKAP13:2474:H:Y	2467	T	phosphorylation;phosphorylation (SARS-CoV-2)		32645325;20068231	Q12802	SLPRRAEtFGGFDSH	PhosphoSitePlus|HPRD|Vero E6 (Bouhaddou et al. 2020)	7	NA	NA	FALSE	distal
60	AKAP13	NM_007200	2731	R	G	rs766348853	2.38576e-05	0	0	0.000369094	0	0	0	0	0	0	0	0	0	0	0	0	0	0.000369094	0	AKAP13:2731:R:G	2728	S	phosphorylation;phosphorylation (SARS-CoV-2)		19664994;18767875;19664995;20068231;32645325;18669648;19413330;16964243;18452278;20058876	Q12802	LDSELSVsPKRNSIS	PhosphoSitePlus|Phospho.ELM|HPRD|Vero E6 (Bouhaddou et al. 2020)	3	NA	NA	FALSE	distal
61	AKR1B1	NM_001628	18	L	F	rs143744154	8.46117e-06	0	0	0.000136184	0	0	0	0	0	0	0	0	0	0	0	0	0	0.000136184	0	AKR1B1:18:L:F	23	S	phosphorylation;phosphorylation (SARS-CoV-2)		32645325	P15121	LGLGTWKsPPGQVTE	PhosphoSitePlus|Vero E6 (Bouhaddou et al. 2020)	5	NA	NA	FALSE	distal
62	AKR1B1	NM_001628	27	Q	R	rs773845040	2.38787e-05	0	0	0.000369367	0	0	0	0	0	0	0	0	0	0	0	0	0	0.000369367	0	AKR1B1:27:Q:R	23	S	phosphorylation;phosphorylation (SARS-CoV-2)		32645325	P15121	LGLGTWKsPPGQVTE	PhosphoSitePlus|Vero E6 (Bouhaddou et al. 2020)	4	NA	NA	FALSE	distal
63	AKR1B1	NM_001628	29	T	I	rs371350653	5.57063e-05	8.69565e-05	0	0	0	6.46204e-05	0	0	0	0.000260812	0	0	0	0.000123187	0	0	0	0.000123187	0	AKR1B1:29:T:I	23	S	phosphorylation;phosphorylation (SARS-CoV-2)		32645325	P15121	LGLGTWKsPPGQVTE	PhosphoSitePlus|Vero E6 (Bouhaddou et al. 2020)	6	NA	NA	FALSE	distal
64	AKT1S1	NM_001098632	252	L	Q	rs751617368	2.54943e-05	0	0	0	0	0	0.00016592	0	0	0	0	0	0	0	0	0	0	0.00016592	0	AKT1S1:252:L:Q	246	T	phosphorylation;phosphorylation (SARS-CoV-2)	AKT1,DYRK3,AKT2	17130464;19651622;20068231;29634919;14973226;17277771;32645325;18669648;18220336;19413330;12524439;23415227;17081983	Q96B36	LPRPRLNtSDFQKLK	Vero E6 (Bouhaddou et al. 2020)|HPRD|Phospho.ELM|PhosphoSitePlus|UniProt	6	NA	NA	FALSE	distal
65	ALB	NM_000477	455	G	A	rs767335300	3.1841e-05	0	0	0	0	0	0.000202593	0	0	0	0	0	0	0	0	0	0.000163399	0.000202593	0	ALB:455:G:A	451	S	phosphorylation;phosphorylation (SARS-CoV-2)		32645325	P02768	TPTLVEVsRNLGKVG	PhosphoSitePlus|Vero E6 (Bouhaddou et al. 2020)	4	NA	NA	FALSE	distal
66	ALDH1A1	NM_000689	412	K	T	rs774849765	6.3832e-05	0	0	0	0	0	0.000434934	0	0	0	0	0	0	0	0	0	0.000163666	0.000434934	0	ALDH1A1:412:K:T	413	S	phosphorylation;phosphorylation (SARS-CoV-2)		32645325	P00352	QQIMKFKsLDDVIKR	PhosphoSitePlus|Vero E6 (Bouhaddou et al. 2020)	1	NA	NA	FALSE	proximal
67	ALDH1A1	NM_000689	417	V	M	rs773380862	2.79031e-05	0	0	6.15764e-05	0	3.24233e-05	0.000115788	0	3.8279e-05	0	0	0	0	1.76557e-05	0	0	0	0.000115788	0	ALDH1A1:417:V:M	413	S	phosphorylation;phosphorylation (SARS-CoV-2)		32645325	P00352	QQIMKFKsLDDVIKR	PhosphoSitePlus|Vero E6 (Bouhaddou et al. 2020)	4	NA	NA	FALSE	distal
68	ALYREF	NM_005782	40	G	S	rs1035044135	0.000138313	0	0	0	0	0	0	0.0121951	0	0	NA	0.0122699	0	0	0	0	0	0.0121951	0	ALYREF:40:G:S	41	S	phosphorylation;phosphorylation (SARS-CoV-2)	AKT1	32645325	Q86V81	RGRGRAGsQGGRGGG	PhosphoSitePlus|Vero E6 (Bouhaddou et al. 2020)	1	NA	NA	FALSE	proximal
69	AMBRA1	NM_001267782	1215	R	Q	rs149624973	1.20371e-05	0	0	0.000185094	0	0	0	0	0	0	0	0	0	0	0	0	0	0.000185094	0	AMBRA1:1215:R:Q	1208	S	phosphorylation;phosphorylation (SARS-CoV-2)		18669648;32645325	Q9C0C7	PGAAHTSsPQPSTSR	PhosphoSitePlus|HPRD|Vero E6 (Bouhaddou et al. 2020)	7	NA	NA	FALSE	distal
70	AMBRA1	NM_001267782	1227	R	Q	rs117438791	0.000136597	8.73668e-05	0	6.16903e-05	0	0.00019604	0	5.4407e-05	0.000537717	0.000195475	0	6.93481e-05	0	0.000259109	9.4162e-05	0	0.000163881	0.000259109	0	AMBRA1:1227:R:Q	1230	S	phosphorylation (SARS-CoV-2)		32645325	Q9C0C7	QLAERGLsPRTASWD	Vero E6 (Bouhaddou et al. 2020)	3	0.960686	loss	FALSE	rewiring
71	AMBRA1	NM_001267782	1232	R	G	rs142425575	8.03368e-06	0	0	0	0	0	0	0.000108802	0	0	0	0.000138715	0	0	0	0	0	0.000108802	0	AMBRA1:1232:R:G	1230	S	phosphorylation (SARS-CoV-2)		32645325	Q9C0C7	QLAERGLsPRTASWD	Vero E6 (Bouhaddou et al. 2020)	2	0.971572	loss	FALSE	rewiring
72	ANAPC1	NM_022662	376	Q	R	rs1265457237	8.06868e-06	0	0	0	0	0	0	0.000109337	0	0	0	0.000139315	0	0	0	0	0	0.000109337	0	ANAPC1:376:Q:R	377	S	phosphorylation;phosphorylation (SARS-CoV-2)	CDK1,PLK1	17322306;22067460;19651622;20068231;18691976;14657031;32645325;18220336;16964243;19691289	Q9H1A4	NISSHNQsPKRHSIS	Vero E6 (Bouhaddou et al. 2020)|HPRD|Phospho.ELM|PhosphoSitePlus|UniProt	1	NA	NA	FALSE	proximal
73	ANKIB1	NM_019004	730	R	P	rs766286599	0.000178849	0	0	0.00145908	0	0.000498869	5.84966e-05	0	0	4.865e-05	0	0	0	0.000153131	0.000140161	0	0	0.00145908	0	ANKIB1:730:R:P	737	S	phosphorylation;phosphorylation (SARS-CoV-2)		19664994;19664995;18691976;32645325;18669648;18088087;18578522;17081983	Q9P2G1	RGVAPADsPEAPRRS	PhosphoSitePlus|Phospho.ELM|HPRD|Vero E6 (Bouhaddou et al. 2020)	7	NA	NA	FALSE	distal
74	ANKLE2	NM_015114	533	E	D	rs534331014	2.01657e-05	0	0	0	0	0	0	0.000279736	0	0	0	0.000359092	0	0	0	0	0	0.000279736	0	ANKLE2:533:E:D	528	S	phosphorylation;phosphorylation (SARS-CoV-2)	CDK2	18669648;32645325	Q86XL3	RAFAGPLsPAKAEDF	PhosphoSitePlus|Phospho.ELM|HPRD|Vero E6 (Bouhaddou et al. 2020)	5	NA	NA	FALSE	distal
75	ANKLE2	NM_015114	659	R	G	rs751601869	1.24346e-05	0	0	0.000134698	0	0	3.10849e-05	0	0	0	0	0	0	0	0	0	0	0.000134698	0	ANKLE2:659:R:G	662	S	phosphorylation;phosphorylation (SARS-CoV-2)		18669648;19651622;20068231;32645325;17081983	Q86XL3	QNAARNNsPPTVGAF	PhosphoSitePlus|Phospho.ELM|HPRD|Vero E6 (Bouhaddou et al. 2020)	3	0.97845	loss	FALSE	rewiring
76	ANKLE2	NM_015114	660	N	I	rs765495030	8.6156e-05	0.000711111	0.000390016	0	0	0.000134662	0	0	3.86279e-05	0.000146078	0	0	0	0.000180659	4.65983e-05	0	0	0.000180659	0	ANKLE2:660:N:I	662	S	phosphorylation;phosphorylation (SARS-CoV-2)		18669648;19651622;20068231;32645325;17081983	Q86XL3	QNAARNNsPPTVGAF	PhosphoSitePlus|Phospho.ELM|HPRD|Vero E6 (Bouhaddou et al. 2020)	2	NA	NA	FALSE	proximal
77	ANLN	NM_018685	322	I	V	rs143410470	5.96853e-05	0	0.000374532	0	3.26733e-05	0.000226171	0	5.43656e-05	0.000153104	2.3709e-05	0	6.93289e-05	0	0.000114378	0	0	0	0.000114378	0	ANLN:322:I:V	323	S	phosphorylation;phosphorylation (SARS-CoV-2)		17322306;18767875;19664995;19664994;19651622;20068230;18691976;20068231;19415658;32645325;18669648;19413330;16964243;15302935;18212344	Q9NQW6	LLPKTPIsPLKTGVS	PhosphoSitePlus|Phospho.ELM|HPRD|Vero E6 (Bouhaddou et al. 2020)	1	NA	NA	FALSE	proximal
78	ANLN	NM_018685	326	K	E	rs371921595	7.95798e-06	0	0	0.000123107	0	0	0	0	0	0	0	0	0	0	0	0	0	0.000123107	0	ANLN:326:K:E	323	S	phosphorylation;phosphorylation (SARS-CoV-2)		17322306;18767875;19664995;19664994;19651622;20068230;18691976;20068231;19415658;32645325;18669648;19413330;16964243;15302935;18212344	Q9NQW6	LLPKTPIsPLKTGVS	PhosphoSitePlus|Phospho.ELM|HPRD|Vero E6 (Bouhaddou et al. 2020)	3	0.812644	gain	FALSE	rewiring
79	ANLN	NM_018685	667	R	C	rs761217773	2.78816e-05	0	0	0.00018457	0	0	0	0	3.82702e-05	0	0	0	0	8.81104e-06	0.000138812	0	0	0.00018457	0	ANLN:667:R:C	661	S	phosphorylation;phosphorylation (SARS-CoV-2)		18669648;18220336;19651622;20068231;32645325	Q9NQW6	PRAESGDsLGSEDRD	PhosphoSitePlus|Phospho.ELM|HPRD|Vero E6 (Bouhaddou et al. 2020)	6	NA	NA	FALSE	distal
80	ANLN	NM_018685	667	R	H	rs766697251	3.18629e-05	0	0	6.15385e-05	0.000163388	0	5.79173e-05	0	0	0	0	0	0	0	0	0	0	0.000163388	0	ANLN:667:R:H	661	S	phosphorylation;phosphorylation (SARS-CoV-2)		18669648;18220336;19651622;20068231;32645325	Q9NQW6	PRAESGDsLGSEDRD	PhosphoSitePlus|Phospho.ELM|HPRD|Vero E6 (Bouhaddou et al. 2020)	6	NA	NA	FALSE	distal
81	ANP32B	NM_006401	251	D	E	rs112073824	6.26959e-05	0.00295276	0	0	0	0.000158814	0	0	0	2.70373e-05	0	0	0	0.000161991	0	0	0	0.000161991	0	ANP32B:251:D:E	244	T	phosphorylation;phosphorylation (SARS-CoV-2)	CSNK2A1	16094384;19651622;20068231;32645325;17081983	Q92688	GEKRKREtDDEGEDD	PhosphoSitePlus|Phospho.ELM|HPRD|Vero E6 (Bouhaddou et al. 2020)	7	NA	NA	FALSE	distal
82	ANP32D	NM_012404	12	R	Q	rs376422835	0.000131554	0.000174216	0	0.000126024	6.53296e-05	9.70497e-05	0.000173451	0.000163114	0.000114811	0.000261109	0	0.000207987	0	0.000167312	4.62022e-05	0	0	0.000173451	0	ANP32D:12:R:Q	15	T	phosphorylation;phosphorylation (SARS-CoV-2)		32645325	O95626	HLELRNRtPSDVKEL	PhosphoSitePlus|Vero E6 (Bouhaddou et al. 2020)	3	0.967637	loss	TRUE	rewiring
83	ANP32D	NM_012404	12	R	W	rs141807268	0.00023933	0	0	0.000126711	0.000130659	3.23813e-05	0.000780663	0.00130492	0	0	0	0.00166389	0	8.80902e-06	0	0	0.000327976	0.00130492	0	ANP32D:12:R:W	15	T	phosphorylation;phosphorylation (SARS-CoV-2)		32645325	O95626	HLELRNRtPSDVKEL	PhosphoSitePlus|Vero E6 (Bouhaddou et al. 2020)	3	0.967637	loss	TRUE	rewiring
84	ANP32D	NM_012404	14	R	S	rs150593500	7.96952e-06	0	0	0	0	0	0	0.000108731	0	0	0	0.000138658	0	0	0	0	0	0.000108731	0	ANP32D:14:R:S	15	T	phosphorylation;phosphorylation (SARS-CoV-2)		32645325	O95626	HLELRNRtPSDVKEL	PhosphoSitePlus|Vero E6 (Bouhaddou et al. 2020)	1	0.992693	loss	TRUE	rewiring
85	ANP32D	NM_012404	15	T	K	rs750180206	7.96921e-06	0	0	0	0	0	0	0.000108743	0	0	0	0.000138677	0	0	0	0	0	0.000108743	0	ANP32D:15:T:K	15	T	phosphorylation;phosphorylation (SARS-CoV-2)		32645325	O95626	HLELRNRtPSDVKEL	PhosphoSitePlus|Vero E6 (Bouhaddou et al. 2020)	0	0.990415	gain:loss	TRUE	direct
86	ANXA2	NM_004039	22	S	N	rs142567732	1.19385e-05	0	0	0.000184547	0	0	0	0	0	0	0	0	0	0	0	0	0	0.000184547	0	ANXA2:22:S:N	19	T	phosphorylation;phosphorylation (SARS-CoV-2)		20068230;20068231;19651622;17924679;19415658;32645325;18669648;18452278;17081983	P07355	SLEGDHStPPSAYGS	PhosphoSitePlus|Phospho.ELM|HPRD|Vero E6 (Bouhaddou et al. 2020)	3	0.866568	loss	TRUE	rewiring
87	ANXA2	NM_004039	23	A	E	rs762143123	9.15197e-05	0	0	0	0	0	0.00066574	0	0	0	0	0	0	0	0	0	0	0.00066574	0	ANXA2:23:A:E	19	T	phosphorylation;phosphorylation (SARS-CoV-2)		20068230;20068231;19651622;17924679;19415658;32645325;18669648;18452278;17081983	P07355	SLEGDHStPPSAYGS	PhosphoSitePlus|Phospho.ELM|HPRD|Vero E6 (Bouhaddou et al. 2020)	4	NA	NA	TRUE	distal
88	APC	NM_000038	2286	A	V	rs200587641	0.000243127	0.000610394	0.000374813	0	0	0.000162012	0.000839947	5.44188e-05	0.000382848	0.000119104	0	6.93481e-05	0	0.000247044	0	0	0.000489876	0.000839947	0	APC:2286:A:V	2283	S	phosphorylation;phosphorylation (SARS-CoV-2)		18669648;16964243;32645325	P25054	PSVKSELsPVARQTS	PhosphoSitePlus|Phospho.ELM|HPRD|Vero E6 (Bouhaddou et al. 2020)	3	NA	NA	FALSE	distal
89	ARFGAP3	NM_014570	332	P	R	rs141235894	6.77248e-05	0.000522284	0.000374532	0	0	9.72132e-05	5.79005e-05	0	3.8276e-05	7.13369e-05	0	0	0	0.000123413	0	0	0.000163452	0.000123413	0	ARFGAP3:332:P:R	331	S	phosphorylation;phosphorylation (SARS-CoV-2)		18669648;32645325;17924679;20068231	Q9NP61	MQTIEQEsPIMAKPR	PhosphoSitePlus|Phospho.ELM|HPRD|Vero E6 (Bouhaddou et al. 2020)	1	0.846166	loss	FALSE	rewiring
90	ARFGEF1	NM_006421	228	H	Q	rs200834597	7.18064e-05	0	0	0	0	0.000162464	0	0.000543774	0	4.78057e-05	0	0.000693385	0	6.18987e-05	0	0	0.000163452	0.000543774	0	ARFGEF1:228:H:Q	234	S	phosphorylation;phosphorylation (SARS-CoV-2)		32645325;20068231	Q9Y6D6	QHHHLLQsPVSHHEP	PhosphoSitePlus|HPRD|Vero E6 (Bouhaddou et al. 2020)	6	NA	NA	FALSE	distal
91	ARFGEF1	NM_006421	230	H	Y	rs144569761	5.18321e-05	0.000436453	0	0	0	0.000162232	0	0	0	7.16127e-05	0	0	0	0.000114839	0	0	0	0.000114839	0	ARFGEF1:230:H:Y	237	S	phosphorylation;phosphorylation (SARS-CoV-2)		32645325;20068231	Q9Y6D6	HLLQSPVsHHEPESP	PhosphoSitePlus|HPRD|Vero E6 (Bouhaddou et al. 2020)	7	NA	NA	TRUE	distal
92	ARFGEF1	NM_006421	240	E	K	rs776681380	1.59279e-05	0	0	0	0.000130659	0	0	0	0	0	0	0	0	0	0	0	0	0.000130659	0	ARFGEF1:240:E:K	234	S	phosphorylation;phosphorylation (SARS-CoV-2)		32645325;20068231	Q9Y6D6	QHHHLLQsPVSHHEP	PhosphoSitePlus|HPRD|Vero E6 (Bouhaddou et al. 2020)	6	0.94046	loss	TRUE	rewiring
93	ARFGEF1	NM_006421	243	S	L	rs768829279	0.00013138	0.000348371	0	6.15233e-05	0	0.000226523	0.000318048	0	0.000114828	7.13097e-05	0	0	0	0.000149793	0	0	0.000652955	0.000318048	0	ARFGEF1:243:S:L	243	S	phosphorylation;phosphorylation (SARS-CoV-2)		32645325;20068231	Q9Y6D6	VSHHEPEsPQLRYLP	PhosphoSitePlus|HPRD|Vero E6 (Bouhaddou et al. 2020)	0	0.990413	loss	TRUE	direct
94	ARFGEF1	NM_006421	244	P	L	rs747224293	1.19428e-05	0	0	0.00018457	0	0	0	0	0	0	0	0	0	0	0	0	0	0.00018457	0	ARFGEF1:244:P:L	237	S	phosphorylation;phosphorylation (SARS-CoV-2)		32645325;20068231	Q9Y6D6	HLLQSPVsHHEPESP	PhosphoSitePlus|HPRD|Vero E6 (Bouhaddou et al. 2020)	7	0.996298	gain:loss	TRUE	rewiring
95	ARFGEF1	NM_006421	250	P	A	rs770710364	3.58218e-05	0	0	0	0	0	0	0.000489343	0	0	0	0.00062396	0	0	0	0	0	0.000489343	0	ARFGEF1:250:P:A	243	S	phosphorylation;phosphorylation (SARS-CoV-2)		32645325;20068231	Q9Y6D6	VSHHEPEsPQLRYLP	PhosphoSitePlus|HPRD|Vero E6 (Bouhaddou et al. 2020)	7	NA	NA	FALSE	distal
96	ARFGEF2	NM_006420	230	F	L	rs751892205	7.95418e-06	0	0	0	0	0	0	0.000108731	0	0	0.000523834	0	0	0	0	0	0	0.000108731	0	ARFGEF2:230:F:L	227	S	phosphorylation;phosphorylation (SARS-CoV-2)		19664994;19413330;19651622;20068231;18691976;32645325;17081983	Q9Y6D5	VIQAAAVsPKFVRLK	PhosphoSitePlus|Phospho.ELM|HPRD|Vero E6 (Bouhaddou et al. 2020)	3	NA	NA	FALSE	distal
97	ARFGEF2	NM_006420	232	R	C	rs200040098	0.000186931	0.000173883	0	0	0	0.000290585	0	0	0.000306138	0.00021329	0	0	0	0.000246232	0	0.00188492	0	0.000246232	0	ARFGEF2:232:R:C	227	S	phosphorylation;phosphorylation (SARS-CoV-2)		19664994;19413330;19651622;20068231;18691976;32645325;17081983	Q9Y6D5	VIQAAAVsPKFVRLK	PhosphoSitePlus|Phospho.ELM|HPRD|Vero E6 (Bouhaddou et al. 2020)	5	NA	NA	FALSE	distal
98	ARFGEF2	NM_006420	232	R	H	rs140989375	7.15933e-05	0.000347766	0.000374532	6.15157e-05	0	0.000129157	5.78302e-05	0	7.65404e-05	7.10968e-05	0	0	0	0.00012312	4.61936e-05	0	0	0.00012312	0	ARFGEF2:232:R:H	227	S	phosphorylation;phosphorylation (SARS-CoV-2)		19664994;19413330;19651622;20068231;18691976;32645325;17081983	Q9Y6D5	VIQAAAVsPKFVRLK	PhosphoSitePlus|Phospho.ELM|HPRD|Vero E6 (Bouhaddou et al. 2020)	5	NA	NA	FALSE	distal
99	ARHGAP1	NM_004308	52	P	Q	rs189963672	0.000101356	0	0	0	0	0	0	0.00140474	0	0	0.00854701	0	0	0	0	0	0	0.00140474	0	ARHGAP1:52:P:Q	51	S	phosphorylation;phosphorylation (SARS-CoV-2)		18767875;19651622;20068231;19415658;17287340;18707149;32645325;18669648;18088087;18578522	Q07960	SDDSKSSsPELVTHL	PhosphoSitePlus|Phospho.ELM|HPRD|Vero E6 (Bouhaddou et al. 2020)	1	0.99994	gain:loss	FALSE	rewiring
100	ARHGAP1	NM_004308	56	T	I	rs776212753	3.16817e-05	0	0	0	0.000218341	0	0	0	0	0	0	0	0	0	0	0	0	0.000218341	0	ARHGAP1:56:T:I	51	S	phosphorylation;phosphorylation (SARS-CoV-2)		18767875;19651622;20068231;19415658;17287340;18707149;32645325;18669648;18088087;18578522	Q07960	SDDSKSSsPELVTHL	PhosphoSitePlus|Phospho.ELM|HPRD|Vero E6 (Bouhaddou et al. 2020)	5	NA	NA	FALSE	distal
101	ARHGAP23	NM_001199417	357	R	W	rs557284890	5.37237e-05	0.000570776	0	0	0.000265229	0	0	0	0	2.86566e-05	0	0	0	3.54421e-05	0	0	0	0.000265229	0	ARHGAP23:357:R:W	361	S	phosphorylation;phosphorylation (SARS-CoV-2)		18669648;32645325	Q9P227	YLSRATRsAEALGPG	PhosphoSitePlus|Phospho.ELM|Vero E6 (Bouhaddou et al. 2020)	4	NA	NA	FALSE	distal
102	ARHGAP23	NM_001199417	360	R	C	rs773629616	1.3386e-05	0	0	0.000134626	0	0	4.06769e-05	0	0	0	0	0	0	0	0	0	0	0.000134626	0	ARHGAP23:360:R:C	361	S	phosphorylation;phosphorylation (SARS-CoV-2)		18669648;32645325	Q9P227	YLSRATRsAEALGPG	PhosphoSitePlus|Phospho.ELM|Vero E6 (Bouhaddou et al. 2020)	1	NA	NA	FALSE	proximal
103	ARHGAP23	NM_001199417	360	R	H	rs758437250	7.36081e-05	0	0	0.000404858	0	0.000115942	0.000162681	0	0	2.84852e-05	0	0	0	5.28914e-05	0	0	0.000233973	0.000404858	0	ARHGAP23:360:R:H	361	S	phosphorylation;phosphorylation (SARS-CoV-2)		18669648;32645325	Q9P227	YLSRATRsAEALGPG	PhosphoSitePlus|Phospho.ELM|Vero E6 (Bouhaddou et al. 2020)	1	NA	NA	FALSE	proximal
104	ARHGAP23	NM_001199417	366	G	V	rs763508730	0.00016722	0.000563698	0	0	0	0.000406174	0	0	0.000598802	0.000454907	0	0	0	0.000440327	0	0	0	0.000440327	0	ARHGAP23:366:G:V	361	S	phosphorylation;phosphorylation (SARS-CoV-2)		18669648;32645325	Q9P227	YLSRATRsAEALGPG	PhosphoSitePlus|Phospho.ELM|Vero E6 (Bouhaddou et al. 2020)	5	NA	NA	FALSE	distal
105	ARHGAP23	NM_001199417	600	D	G	rs771379203	7.09494e-05	0	0	0	0.000487632	0	0	0	0	0	0	0	0	0	0	0	0	0.000487632	0	ARHGAP23:600:D:G	598	S	phosphorylation;phosphorylation (SARS-CoV-2)		32645325	Q9P227	FTLGRHYsQDCSSIK	PhosphoSitePlus|Vero E6 (Bouhaddou et al. 2020)	2	NA	NA	FALSE	proximal
106	ARHGAP23	NM_001199417	602	S	N	rs539422507	3.34923e-05	0	0	0.000549602	0	0	4.09567e-05	0	0	0	0	0	0	0	0	0	0	0.000549602	0	ARHGAP23:602:S:N	598	S	phosphorylation;phosphorylation (SARS-CoV-2)		32645325	Q9P227	FTLGRHYsQDCSSIK	PhosphoSitePlus|Vero E6 (Bouhaddou et al. 2020)	4	NA	NA	FALSE	distal
107	ARHGAP23	NM_001199417	640	R	H	rs561930743	0.000289359	0	0	0.000126454	0.00109784	0.000274876	0.000283722	0	0	0.000191949	0	0	0	0.000199727	0	0	0	0.00109784	0	ARHGAP23:640:R:H	647	S	phosphorylation;phosphorylation (SARS-CoV-2)		32645325	Q9P227	RLPNRIPsLRMLRSF	PhosphoSitePlus|Vero E6 (Bouhaddou et al. 2020)	7	NA	NA	FALSE	distal
108	ARHGAP23	NM_001199417	644	R	C	rs751152407	7.70159e-05	0.000522466	0	0	0	0.00016451	0	0	0.00223964	0.000109505	0	0	0	0.00019921	0	0	0	0.00019921	0	ARHGAP23:644:R:C	647	S	phosphorylation;phosphorylation (SARS-CoV-2)		32645325	Q9P227	RLPNRIPsLRMLRSF	PhosphoSitePlus|Vero E6 (Bouhaddou et al. 2020)	3	0.987575	loss	FALSE	rewiring
109	ARHGAP29	NM_004815	1022	V	I	rs763917886	7.96039e-06	0	0	0	0	0	0	0.000108743	0	0	0	0.000138658	0	0	0	0	0	0.000108743	0	ARHGAP29:1022:V:I	1029	S	phosphorylation;phosphorylation (SARS-CoV-2)		18669648;19664994;32645325	Q52LW3	VDRLLLAsPPNERNG	PhosphoSitePlus|HPRD|Vero E6 (Bouhaddou et al. 2020)	7	NA	NA	FALSE	distal
110	ARHGAP29	NM_004815	1028	A	P	rs374087471	0.00237214	8.70928e-05	0	0	0.0190787	3.23248e-05	0	5.43715e-05	0	2.37428e-05	0	6.93289e-05	0	2.6414e-05	0	0	0.00130463	0.0190787	0	ARHGAP29:1028:A:P	1029	S	phosphorylation;phosphorylation (SARS-CoV-2)		18669648;19664994;32645325	Q52LW3	VDRLLLAsPPNERNG	PhosphoSitePlus|HPRD|Vero E6 (Bouhaddou et al. 2020)	1	NA	NA	FALSE	proximal
111	ARHGAP29	NM_004815	946	R	Q	rs370625624	5.98659e-05	0	0	6.15536e-05	0.000362176	6.47836e-05	2.90411e-05	0	0	0	0	0	0	1.76345e-05	0	0	0	0.000362176	0	ARHGAP29:946:R:Q	949	S	phosphorylation;phosphorylation (SARS-CoV-2)		18669648;32645325	Q52LW3	KIFERATsFEESERK	PhosphoSitePlus|HPRD|Vero E6 (Bouhaddou et al. 2020)	3	0.969092	loss	FALSE	rewiring
112	ARHGAP29	NM_004815	948	T	S	rs181149109	1.59375e-05	0	0	0	0	0	0	0.000217652	0	0	0	0.000277585	0	0	0	0	0	0.000217652	0	ARHGAP29:948:T:S	949	S	phosphorylation;phosphorylation (SARS-CoV-2)		18669648;32645325	Q52LW3	KIFERATsFEESERK	PhosphoSitePlus|HPRD|Vero E6 (Bouhaddou et al. 2020)	1	NA	NA	FALSE	proximal
113	ARHGAP29	NM_004815	955	R	H	rs113546321	0.000502324	8.70777e-05	0.000374813	0.00221648	0	0.000291451	0.000608837	0.000108861	0	2.37948e-05	0	0.00013885	0	0.000105798	0	0.00526734	0.000326797	0.00221648	0	ARHGAP29:955:R:H	949	S	phosphorylation;phosphorylation (SARS-CoV-2)		18669648;32645325	Q52LW3	KIFERATsFEESERK	PhosphoSitePlus|HPRD|Vero E6 (Bouhaddou et al. 2020)	6	NA	NA	FALSE	distal
114	ARHGAP39	NM_001308207	287	P	A	rs556492721	0.000108648	0	0	0.00160793	0	0	2.95998e-05	0	0	0	0	0	0	0	0	0	0.00017307	0.00160793	0	ARHGAP39:287:P:A	286	S	phosphorylation;phosphorylation (SARS-CoV-2)		32645325	Q9C0H5	AELPGSSsPLLAQPR	PhosphoSitePlus|Vero E6 (Bouhaddou et al. 2020)	1	0.949727	loss	FALSE	rewiring
115	ARHGAP39	NM_001308207	287	P	L	rs758810665	3.34885e-05	0	0	0	0	0	0.000207223	5.59409e-05	0	0	0.000266525	0	0	0	0	0	0	0.000207223	0	ARHGAP39:287:P:L	286	S	phosphorylation;phosphorylation (SARS-CoV-2)		32645325	Q9C0H5	AELPGSSsPLLAQPR	PhosphoSitePlus|Vero E6 (Bouhaddou et al. 2020)	1	0.987244	gain:loss	FALSE	rewiring
116	ARHGAP39	NM_001308207	598	P	L	rs775945113	2.8897e-05	0	0	0	0.000197329	0	0	0	0	0	0	0	0	0	4.77418e-05	0	0	0.000197329	0	ARHGAP39:598:P:L	604	S	phosphorylation;phosphorylation (SARS-CoV-2)		18669648;32645325;20068231;18691976	Q9C0H5	GPVVRAFsEDEALAQ	PhosphoSitePlus|HPRD|Vero E6 (Bouhaddou et al. 2020)	6	NA	NA	FALSE	distal
117	ARHGAP5	NM_001030055	1170	R	G	rs141066701	0.000188217	8.72753e-05	0.000375657	0.00012475	0	0.000552666	2.91375e-05	0	0.00011496	0.000525135	0	0	0	0.000389002	0	0	0	0.000389002	0	ARHGAP5:1170:R:G	1173	S	phosphorylation;phosphorylation (SARS-CoV-2)		18669648;32645325;19651622;20068231	Q13017	SYYRRTHsDASDDEA	PhosphoSitePlus|HPRD|Vero E6 (Bouhaddou et al. 2020)	3	0.980742	loss	TRUE	rewiring
118	ARHGEF28	NM_001177693	475	R	G	rs756740207	2.14215e-05	0	0	0	0	0	0.000152933	0	0	0	0	0	0	0	0	0	0	0.000152933	0	ARHGEF28:475:R:G	478	S	phosphorylation;phosphorylation (SARS-CoV-2)		32645325	Q8N1W1	HLKKRSSsLDALDAD	PhosphoSitePlus|Vero E6 (Bouhaddou et al. 2020)	3	0.988944	loss	FALSE	rewiring
119	ARHGEF28	NM_001177693	486	S	N	rs747271912	2.4107e-05	0	0	0	0.000196143	0	0	0	0	0	0	0	0	0	0	0	0	0.000196143	0	ARHGEF28:486:S:N	486	S	phosphorylation;phosphorylation (SARS-CoV-2)		32645325	Q8N1W1	LDALDADsEGEGHSE	PhosphoSitePlus|Vero E6 (Bouhaddou et al. 2020)	0	0.995981	loss	FALSE	direct
120	ARHGEF2	NM_001162383	783	R	Q	rs776739832	4.81173e-05	0	0	0.000225124	6.79486e-05	0	0.000149683	0	0	0	0	0	0	0	5.23231e-05	0	0	0.000225124	0	ARHGEF2:783:R:Q	782	S	phosphorylation;phosphorylation (SARS-CoV-2)		19413330;32645325	Q92974	EKLCRANsRDGEAGR	PhosphoSitePlus|HPRD|Vero E6 (Bouhaddou et al. 2020)	1	0.867117	gain	FALSE	rewiring
121	ARL6IP6	NM_152522	75	P	S	rs139323229	2.45397e-05	0	0	0.000384517	0	0	0	0	0	0	0	0	0	0	0	0	0	0.000384517	0	ARL6IP6:75:P:S	80	S	phosphorylation;phosphorylation (SARS-CoV-2)		18691976;32645325	Q8N6S5	LPPDGNGsPVLPDKR	PhosphoSitePlus|HPRD|Vero E6 (Bouhaddou et al. 2020)	5	NA	NA	FALSE	distal
122	ARL6IP6	NM_152522	79	G	A	rs756811007	8.11906e-06	0	0	0.000126326	0	0	0	0	0	0	0	0	0	0	0	0	0	0.000126326	0	ARL6IP6:79:G:A	80	S	phosphorylation;phosphorylation (SARS-CoV-2)		18691976;32645325	Q8N6S5	LPPDGNGsPVLPDKR	PhosphoSitePlus|HPRD|Vero E6 (Bouhaddou et al. 2020)	1	NA	NA	FALSE	proximal
123	ARMCX5-GPRASP2	NM_001199818	518	E	K	rs771310734	8.18107e-05	0.000142005	0	0	0.000262055	8.82651e-05	0	0	0.000104411	0.000162174	0	0	0	0.000122187	0	0	0	0.000262055	0	ARMCX5-GPRASP2:518:E:K	512	S	phosphorylation;phosphorylation (SARS-CoV-2)		32645325	Q96D09	GVGFRSTsPFGIPEE	PhosphoSitePlus|Vero E6 (Bouhaddou et al. 2020)	6	NA	NA	FALSE	distal
124	ARRB1	NM_004041	411	G	S	rs78052828	0.000191258	0	0	0.00073828	6.53253e-05	3.23102e-05	8.67253e-05	0.00146803	0	0	0	0.00187214	0	8.8294e-06	0	0	0.000488759	0.00146803	0	ARRB1:411:G:S	412	S	phosphorylation;phosphorylation (SARS-CoV-2)	MAPK3,MAPK1	17322306;18767875;19661922;19651622;20068231;10347142;32645325;19413330;9388255	P49407	EEEDGTGsPQLNNR-	Vero E6 (Bouhaddou et al. 2020)|HPRD|Phospho.ELM|PhosphoSitePlus|UniProt	1	NA	NA	FALSE	proximal
125	ARRB1	NM_004041	418	R	G	rs781671154	1.19421e-05	0	0	0	0	0	0	0.000163114	0	0	0	0.000208016	0	0	0	0	0	0.000163114	0	ARRB1:418:R:G	412	S	phosphorylation;phosphorylation (SARS-CoV-2)	MAPK3,MAPK1	17322306;18767875;19661922;19651622;20068231;10347142;32645325;19413330;9388255	P49407	EEEDGTGsPQLNNR-	Vero E6 (Bouhaddou et al. 2020)|HPRD|Phospho.ELM|PhosphoSitePlus|UniProt	6	NA	NA	FALSE	distal
126	ASAP1	NM_018482	1032	S	A	rs749945680	2.38599e-05	0	0	0	0	0	0	0.000326193	0	0	0	0.000415973	0	0	0	0	0	0.000326193	0	ASAP1:1032:S:A	1027	S	phosphorylation;phosphorylation (SARS-CoV-2)		18669648;18220336;32645325;20068231	Q9ULH1	KSHPLDLsPNVQSRD	PhosphoSitePlus|Phospho.ELM|HPRD|Vero E6 (Bouhaddou et al. 2020)	5	NA	NA	FALSE	distal
127	ATG9A	NM_024085	653	R	C	rs762480185	2.42514e-05	0	0	0	6.54322e-05	0	2.90141e-05	0.000167355	0	0	0	0.000214562	0	0	0	0	0	0.000167355	0	ATG9A:653:R:C	656	S	phosphorylation;phosphorylation (SARS-CoV-2)		18669648;18220336;32645325;20068231	Q7Z3C6	ASALRSFsPLQPGQA	PhosphoSitePlus|Phospho.ELM|HPRD|Vero E6 (Bouhaddou et al. 2020)	3	0.984511	loss	FALSE	rewiring
128	ATG9A	NM_024085	653	R	H	rs752441032	6.87402e-05	0	0	0	0.000196386	3.31192e-05	0	0	0	0.000241546	0	0	0	9.84693e-05	0	0	0	0.000196386	0	ATG9A:653:R:H	656	S	phosphorylation;phosphorylation (SARS-CoV-2)		18669648;18220336;32645325;20068231	Q7Z3C6	ASALRSFsPLQPGQA	PhosphoSitePlus|Phospho.ELM|HPRD|Vero E6 (Bouhaddou et al. 2020)	3	0.984511	loss	FALSE	rewiring
129	ATG9A	NM_024085	659	Q	H	rs2276634	0.000145615	0	0	0	0	0	0	0.0020087	0	0	0.00235726	0.00171723	0	0	0	0	0	0.0020087	0.0234375	ATG9A:659:Q:H	656	S	phosphorylation;phosphorylation (SARS-CoV-2)		18669648;18220336;32645325;20068231	Q7Z3C6	ASALRSFsPLQPGQA	PhosphoSitePlus|Phospho.ELM|HPRD|Vero E6 (Bouhaddou et al. 2020)	3	NA	NA	FALSE	distal
130	ATG9A	NM_024085	663	A	V	rs35171882	0.000157891	0.000176585	0	6.69434e-05	0.000719377	0.00013282	0	0	0	0.000241744	0	0	0	0.000143423	0	0	0	0.000719377	0	ATG9A:663:A:V	656	S	phosphorylation;phosphorylation (SARS-CoV-2)		18669648;18220336;32645325;20068231	Q7Z3C6	ASALRSFsPLQPGQA	PhosphoSitePlus|Phospho.ELM|HPRD|Vero E6 (Bouhaddou et al. 2020)	7	NA	NA	FALSE	distal
131	ATN1	NM_001940	638	P	S	rs782620300	2.8324e-05	8.74432e-05	0	0.000382214	0	0	0	0	0	0	0	0	0	8.89696e-06	0	0	0	0.000382214	0	ATN1:638:P:S	645	S	phosphorylation;phosphorylation (SARS-CoV-2)		15302935;32645325;19651622;20068231	P54259	PYGKRAPsPGAYKTA	PhosphoSitePlus|Phospho.ELM|HPRD|Vero E6 (Bouhaddou et al. 2020)	7	NA	NA	FALSE	distal
132	ATN1	NM_001940	644	P	L	rs781978577	2.44525e-05	0	0	0	0.000163666	0	0	0	0	2.41943e-05	0	0	0	8.98779e-06	0	0	0	0.000163666	0	ATN1:644:P:L	645	S	phosphorylation;phosphorylation (SARS-CoV-2)		15302935;32645325;19651622;20068231	P54259	PYGKRAPsPGAYKTA	PhosphoSitePlus|Phospho.ELM|HPRD|Vero E6 (Bouhaddou et al. 2020)	1	NA	NA	FALSE	proximal
133	ATN1	NM_001940	648	A	T	rs781939581	2.86465e-05	0	0	0	3.27504e-05	0	0.000145054	0	0	2.42683e-05	0	0	0	9.03947e-06	0	0	0	0.000145054	0	ATN1:648:A:T	645	S	phosphorylation;phosphorylation (SARS-CoV-2)		15302935;32645325;19651622;20068231	P54259	PYGKRAPsPGAYKTA	PhosphoSitePlus|Phospho.ELM|HPRD|Vero E6 (Bouhaddou et al. 2020)	3	NA	NA	FALSE	distal
134	ATN1	NM_001940	649	Y	C	rs781963846	1.22787e-05	0	0	0.000134807	0	0	0	5.48186e-05	0	0	0.000262055	0	0	0	0	0	0	0.000134807	0	ATN1:649:Y:C	645	S	phosphorylation;phosphorylation (SARS-CoV-2)		15302935;32645325;19651622;20068231	P54259	PYGKRAPsPGAYKTA	PhosphoSitePlus|Phospho.ELM|HPRD|Vero E6 (Bouhaddou et al. 2020)	4	NA	NA	FALSE	distal
135	ATP13A1	NM_020410	894	R	W	rs769187041	5.05336e-05	0	0	0	3.32513e-05	0	0.000206222	0	0	0	0	0	0	0	0	0	0.000685166	0.000206222	0	ATP13A1:894:R:W	899	S	phosphorylation;phosphorylation (SARS-CoV-2)		20068230;19651622;20068231;32645325;18669648;19007248;19691289;17081983	Q9HD20	RRRRPRDsPTLSNSG	PhosphoSitePlus|Phospho.ELM|HPRD|Vero E6 (Bouhaddou et al. 2020)	5	0.945633	loss	FALSE	rewiring
136	ATP13A1	NM_020410	895	R	Q	rs770808635	3.34818e-05	0	0	0	0	3.47996e-05	0.000146852	0	0	2.52806e-05	0	0	0	1.87143e-05	5.27927e-05	0	0	0.000146852	0	ATP13A1:895:R:Q	899	S	phosphorylation;phosphorylation (SARS-CoV-2)		20068230;19651622;20068231;32645325;18669648;19007248;19691289;17081983	Q9HD20	RRRRPRDsPTLSNSG	PhosphoSitePlus|Phospho.ELM|HPRD|Vero E6 (Bouhaddou et al. 2020)	4	NA	NA	FALSE	distal
137	ATP13A3	NM_024524	815	H	R	rs370130512	0.000120348	0	0	0	3.27033e-05	0	0	0	0.000766049	9.53607e-05	0	0	0	0.000212164	9.28764e-05	9.93641e-05	0.000330469	0.000212164	0	ATP13A3:815:H:R	817	S	phosphorylation;phosphorylation (SARS-CoV-2)		20068231;18691976;32645325;18707149;18669648;18578522;20166139;17081983	Q9H7F0	PVKLVHDsLEDLQMT	PhosphoSitePlus|Phospho.ELM|HPRD|Vero E6 (Bouhaddou et al. 2020)	2	0.948981	gain	FALSE	rewiring
138	ATRIP	NM_130384	222	H	R	rs759812593	2.38975e-05	0	0	0	0	0	0.000173621	0	0	0	0	0	0	0	0	0	0	0.000173621	0	ATRIP:222:H:R	224	S	phosphorylation;phosphorylation (SARS-CoV-2)	CDK2	18669648;19664995;19651622;20068231;32645325;17638878	Q8WXE1	APSVSHVsPRKNPSV	PhosphoSitePlus|Phospho.ELM|HPRD|Vero E6 (Bouhaddou et al. 2020)	2	0.95294	gain	FALSE	rewiring
139	ATRIP	NM_130384	456	V	M	rs112638898	0.000616404	0	0	0.00732308	3.2962e-05	0	0.000814048	0.000163132	0	0	0	0.000208016	0	0	4.6408e-05	0	0.000329707	0.00732308	0	ATRIP:456:V:M	449	S	phosphorylation (SARS-CoV-2)		32645325	Q8WXE1	RSGAPGDsPTHSSCV	Vero E6 (Bouhaddou et al. 2020)	7	NA	NA	FALSE	distal
140	ATRX	NM_000489	667	P	L	rs61752457	0.00138072	0	0	0	0.0129482	8.88297e-05	7.29288e-05	0	0	3.26477e-05	0	0	0	3.68202e-05	0	0	0	0.0129482	0	ATRX:667:P:L	674	T	phosphorylation;phosphorylation (SARS-CoV-2)		18669648;32645325	P46100	PTETNPVtSNSDEEC	PhosphoSitePlus|Phospho.ELM|HPRD|Vero E6 (Bouhaddou et al. 2020)	7	NA	NA	FALSE	distal
141	ATRX	NM_000489	670	T	I	rs781797239	2.73943e-05	0	0	0	0	0	0.000182322	0	0	0	0	0	0	0	0	0	0	0.000182322	0	ATRX:670:T:I	677	S	phosphorylation;phosphorylation (SARS-CoV-2)		18669648;18452278;20068231;32645325;17081983	P46100	TNPVTSNsDEECNET	PhosphoSitePlus|Phospho.ELM|HPRD|Vero E6 (Bouhaddou et al. 2020)	7	NA	NA	TRUE	distal
142	ATXN2L	NM_007245	310	R	H	rs201137100	0.00023869	0.000173883	0	0	0	0.000129191	0.000346941	0	7.6558e-05	7.11541e-05	0	0	0	9.67782e-05	0	0.00367063	0	0.000346941	0	ATXN2L:310:R:H	306	S	phosphorylation;phosphorylation (SARS-CoV-2)		18669648;17322306;19664994;20068231;32645325	Q8WWM7	LAREIESsPQYRLRI	PhosphoSitePlus|Phospho.ELM|HPRD|Vero E6 (Bouhaddou et al. 2020)	4	NA	NA	FALSE	distal
143	AUTS2	NM_015570	851	H	Q	rs201055436	0.000211678	0	0	0	0	0	0	0.00288169	0	0	0.00576218	0.0021492	0	0	0	0	0	0.00288169	0	AUTS2:851:H:Q	856	S	phosphorylation;phosphorylation (SARS-CoV-2)		32645325	Q8WXX7	KRHSSHPsPAPVLPV	PhosphoSitePlus|Vero E6 (Bouhaddou et al. 2020)	5	NA	NA	FALSE	distal
144	AUTS2	NM_015570	860	V	A	rs371248372	8.3676e-05	0.000348979	0	0	0.000392054	9.70811e-05	2.89352e-05	0	0	2.38515e-05	0	0	0	7.05916e-05	0	0	0	0.000392054	0	AUTS2:860:V:A	856	S	phosphorylation;phosphorylation (SARS-CoV-2)		32645325	Q8WXX7	KRHSSHPsPAPVLPV	PhosphoSitePlus|Vero E6 (Bouhaddou et al. 2020)	4	NA	NA	FALSE	distal
145	BABAM1	NM_014173	11	E	K	rs750117724	0.000178698	0.000183117	0	0	0	3.44899e-05	0.00105696	0	0	0	0	0	0	2.77809e-05	0	0	0.000684463	0.00105696	0	BABAM1:11:E:K	8	S	phosphorylation;phosphorylation (SARS-CoV-2)		19413330;19651622;18691976;32645325;17081983	Q9NWV8	MEVAEPSsPTEEEEE	PhosphoSitePlus|HPRD|Vero E6 (Bouhaddou et al. 2020)	3	0.954149	loss	FALSE	rewiring
146	BAG4	NM_004874	173	Y	S	rs780697101	2.38589e-05	0	0	0	0	0	0	0.000326193	0	0	0.0015715	0	0	0	0	0	0	0.000326193	0	BAG4:173:Y:S	179	S	phosphorylation;phosphorylation (SARS-CoV-2)		19664995;32645325	O95429	TYRSSGNsPTPVSRW	PhosphoSitePlus|HPRD|Vero E6 (Bouhaddou et al. 2020)	6	NA	NA	FALSE	distal
147	BAG4	NM_004874	182	P	S	rs367677262	7.55515e-05	0	0	0	0	0	0.00054926	0	0	0	0	0	0	0	0	0	0	0.00054926	0	BAG4:182:P:S	179	S	phosphorylation;phosphorylation (SARS-CoV-2)		19664995;32645325	O95429	TYRSSGNsPTPVSRW	PhosphoSitePlus|HPRD|Vero E6 (Bouhaddou et al. 2020)	3	0.868778	gain	FALSE	rewiring
148	BAG4	NM_004874	185	R	H	rs61754115	9.94083e-05	0	0	0.000553642	6.53253e-05	0	0.000346901	5.43656e-05	0	2.36866e-05	0	6.93289e-05	0	8.79028e-06	0	0	0	0.000553642	0	BAG4:185:R:H	179	S	phosphorylation;phosphorylation (SARS-CoV-2)		19664995;32645325	O95429	TYRSSGNsPTPVSRW	PhosphoSitePlus|HPRD|Vero E6 (Bouhaddou et al. 2020)	6	NA	NA	FALSE	distal
149	BAZ1A	NM_013448	1366	N	K	rs1044140	0.0740121	0.119652	0.108989	0.0168553	0.0925127	0.0986443	0.0535962	0.00048929	0.0967088	0.0986159	0	0.00062396	0.0785124	0.100514	0.0435144	0.0700536	0.0915906	0.100514	0	BAZ1A:1366:N:K	1371	S	phosphorylation;phosphorylation (SARS-CoV-2)		18669648;32645325	Q9NRL2	ANNTPENsPNFPNFR	PhosphoSitePlus|Phospho.ELM|Vero E6 (Bouhaddou et al. 2020)	5	NA	NA	FALSE	distal
150	BAZ1A	NM_013448	1372	P	S	rs759984179	0.000127254	0	0	0	0	0	0	0.0017397	0	0	0.000261917	0.0021492	0	0	0	0	0	0.0017397	0	BAZ1A:1372:P:S	1371	S	phosphorylation;phosphorylation (SARS-CoV-2)		18669648;32645325	Q9NRL2	ANNTPENsPNFPNFR	PhosphoSitePlus|Phospho.ELM|Vero E6 (Bouhaddou et al. 2020)	1	0.914381	loss	FALSE	rewiring
151	BAZ1A	NM_013448	1409	R	K	rs45620534	0.0737277	0.119472	0.108647	0.0168477	0.0918112	0.0981737	0.0534023	0.000490677	0.0965652	0.0983919	0	0.000626218	0.0785124	0.100242	0.0434441	0.0696304	0.0915377	0.100242	0	BAZ1A:1409:R:K	1413	S	phosphorylation;phosphorylation (SARS-CoV-2)		18669648;18220336;32645325	Q9NRL2	RRCRKRQsPEPSPVT	PhosphoSitePlus|Phospho.ELM|Vero E6 (Bouhaddou et al. 2020)	4	NA	NA	FALSE	distal
152	BAZ1B	NM_032408	1337	S	N	rs781892292	3.18378e-05	0.000260824	0	0	0	0	0.000115828	0	3.82702e-05	0	0	0	0	3.51927e-05	0	0	0	0.000115828	0	BAZ1B:1337:S:N	1342	S	phosphorylation;phosphorylation (SARS-CoV-2)		18669648;32645325;17081983	Q9UIG0	KRSSRRQsLELQKCE	PhosphoSitePlus|Phospho.ELM|Vero E6 (Bouhaddou et al. 2020)	5	NA	NA	FALSE	distal
153	BAZ1B	NM_032408	1339	R	Q	rs138650548	0.000477494	0.000695531	0.000374532	0.000430663	0.000130676	0.00080765	0.000376353	0	0.000153057	0.000782287	0	0	0	0.000624527	0	0.00148869	0.00163132	0.000624527	0	BAZ1B:1339:R:Q	1342	S	phosphorylation;phosphorylation (SARS-CoV-2)		18669648;32645325;17081983	Q9UIG0	KRSSRRQsLELQKCE	PhosphoSitePlus|Phospho.ELM|Vero E6 (Bouhaddou et al. 2020)	3	0.98954	loss	FALSE	rewiring
154	BAZ1B	NM_032408	1340	R	K	rs150115317	0.00295204	0.0046087	0.00411985	0.000615233	6.53296e-05	0.00584437	0.00167873	0	0.00413255	0.00580706	0	0	0	0.00525918	0.00027729	0.00506053	0.00277325	0.00525918	0	BAZ1B:1340:R:K	1342	S	phosphorylation;phosphorylation (SARS-CoV-2)		18669648;32645325;17081983	Q9UIG0	KRSSRRQsLELQKCE	PhosphoSitePlus|Phospho.ELM|Vero E6 (Bouhaddou et al. 2020)	2	NA	NA	FALSE	proximal
155	BCAS3	NM_001099432	844	G	R	rs572881067	6.01772e-05	0	0	0	0	0	0.000405632	0	0	0	0	0	0	0	0	0	0.000165235	0.000405632	0	BCAS3:844:G:R	850	S	phosphorylation;phosphorylation (SARS-CoV-2)		32645325	Q9H6U6	FGLRHMSsMEHTEEG	PhosphoSitePlus|Vero E6 (Bouhaddou et al. 2020)	6	NA	NA	FALSE	distal
156	BCAS3	NM_001099432	848	M	V	rs766464477	0.000192508	0	0	0	0.00143819	0	8.69162e-05	0	0	0	0	0	0	0	0	0	0.00016518	0.00143819	0	BCAS3:848:M:V	850	S	phosphorylation;phosphorylation (SARS-CoV-2)		32645325	Q9H6U6	FGLRHMSsMEHTEEG	PhosphoSitePlus|Vero E6 (Bouhaddou et al. 2020)	2	NA	NA	FALSE	proximal
157	BCAS3	NM_001099432	854	T	M	rs545072054	1.60505e-05	0	0	0.000129282	6.53808e-05	0	0	0	0	0	0	0	0	0	0	0	0	0.000129282	0	BCAS3:854:T:M	850	S	phosphorylation;phosphorylation (SARS-CoV-2)		32645325	Q9H6U6	FGLRHMSsMEHTEEG	PhosphoSitePlus|Vero E6 (Bouhaddou et al. 2020)	4	0.640906	loss	FALSE	rewiring
158	BCKDK	NM_005881	24	A	T	rs372044087	6.50567e-05	9.43574e-05	0	0.000509239	0.00010166	0	6.02591e-05	0	0	0	0	0	0	9.74298e-06	0	0.00010609	0.000176991	0.000509239	0	BCKDK:24:A:T	31	S	phosphorylation;phosphorylation (SARS-CoV-2)		19651622;20068231;18691976;32645325;18220336;18452278;20166139;17081983	O14874	ALALRARsTSATDTH	PhosphoSitePlus|Phospho.ELM|HPRD|Vero E6 (Bouhaddou et al. 2020)	7	NA	NA	FALSE	distal
159	BCKDK	NM_005881	30	R	H	rs765998546	2.09732e-05	0	0	0	0.000165848	0	0	0	0	0	0	0	0	0	0	0	0	0.000165848	0	BCKDK:30:R:H	31	S	phosphorylation;phosphorylation (SARS-CoV-2)		19651622;20068231;18691976;32645325;18220336;18452278;20166139;17081983	O14874	ALALRARsTSATDTH	PhosphoSitePlus|Phospho.ELM|HPRD|Vero E6 (Bouhaddou et al. 2020)	1	NA	NA	FALSE	proximal
160	BCL2L12	NM_138639	240	R	S	rs779584010	1.66117e-05	0	0	0	0.000131311	0	0	0	0	0	0	0	0	0	0	0	0	0.000131311	0	BCL2L12:240:R:S	242	S	phosphorylation;phosphorylation (SARS-CoV-2)		18669648;19651622;20068231;18578522;20166139;32645325;17081983	Q9HB09	RSKLVRLsSDSFARL	PhosphoSitePlus|Phospho.ELM|HPRD|Vero E6 (Bouhaddou et al. 2020)	2	0.967117	loss	FALSE	rewiring
161	BCL2L13	NM_015367	445	P	R	rs770347827	7.95684e-06	0	0	0.000123457	0	0	0	0	0	0	0	0	0	0	0	0	0	0.000123457	0	BCL2L13:445:P:R	444	S	phosphorylation;phosphorylation (SARS-CoV-2)		20166139;32645325	Q9BXK5	SEGKSRLsPAGEMKP	PhosphoSitePlus|HPRD|Vero E6 (Bouhaddou et al. 2020)	1	0.939719	loss	FALSE	rewiring
162	BCL9L	NM_182557	115	R	Q	rs781770513	3.22935e-05	0	0	0	3.34806e-05	3.29359e-05	0.000175182	0	0	0	0	0	0	8.93352e-06	0	0	0	0.000175182	0	BCL9L:115:R:Q	121	S	phosphorylation;phosphorylation (SARS-CoV-2)		32645325	Q86UU0	DRSVSVDsGEQREAG	PhosphoSitePlus|Vero E6 (Bouhaddou et al. 2020)	6	NA	NA	TRUE	distal
163	BCL9L	NM_182557	125	R	Q	rs557438958	1.32433e-05	0	0	0.000187453	0	0	0	0	0	0	0	0	0	0	0	0	0	0.000187453	0	BCL9L:125:R:Q	121	S	phosphorylation;phosphorylation (SARS-CoV-2)		32645325	Q86UU0	DRSVSVDsGEQREAG	PhosphoSitePlus|Vero E6 (Bouhaddou et al. 2020)	4	NA	NA	FALSE	distal
164	BCLAF1	NM_014739	177	S	N	rs141168149	0.000103594	0	0	6.1546e-05	0	0.000129525	0.000231736	0	3.82731e-05	0.000285252	0	0	0	0.000149848	0	0	0	0.000231736	0	BCLAF1:177:S:N	177	S	phosphorylation;phosphorylation (SARS-CoV-2)		18767875;22067460;20068231;17924679;18707149;32645325;19007248;18669648;19413330;15302935;19691289;19664995;19651622;15659558;19415658;17287340;18452278;18212344;20166139;17081983	Q9NYF8	EGEPQEEsPLKSKSQ	Vero E6 (Bouhaddou et al. 2020)|HPRD|Phospho.ELM|PhosphoSitePlus|UniProt	0	0.997845	loss	FALSE	direct
165	BCLAF1	NM_014739	178	P	L	rs761434446	0.000334792	8.72448e-05	0	0	9.80072e-05	6.47543e-05	0.0018869	0.0003263	3.82731e-05	0.00014266	0.000524384	0.000277354	0	8.81492e-05	0	0	0	0.0018869	0	BCLAF1:178:P:L	177	S	phosphorylation;phosphorylation (SARS-CoV-2)		18767875;22067460;20068231;17924679;18707149;32645325;19007248;18669648;19413330;15302935;19691289;19664995;19651622;15659558;19415658;17287340;18452278;18212344;20166139;17081983	Q9NYF8	EGEPQEEsPLKSKSQ	Vero E6 (Bouhaddou et al. 2020)|HPRD|Phospho.ELM|PhosphoSitePlus|UniProt	1	0.990202	gain:loss	FALSE	rewiring
166	BCLAF1	NM_014739	178	P	T	rs764889870	1.19525e-05	0	0	0.000123077	3.26712e-05	0	0	0	0	0	0	0	0	0	0	0	0	0.000123077	0	BCLAF1:178:P:T	177	S	phosphorylation;phosphorylation (SARS-CoV-2)		18767875;22067460;20068231;17924679;18707149;32645325;19007248;18669648;19413330;15302935;19691289;19664995;19651622;15659558;19415658;17287340;18452278;18212344;20166139;17081983	Q9NYF8	EGEPQEEsPLKSKSQ	Vero E6 (Bouhaddou et al. 2020)|HPRD|Phospho.ELM|PhosphoSitePlus|UniProt	1	0.953788	loss	FALSE	rewiring
167	BCLAF1	NM_014739	267	H	Y	rs781221044	7.96052e-06	0	0	0	0	0	0	0.000108743	0	0	0	0.000138658	0	0	0	0	0	0.000108743	0	BCLAF1:267:H:Y	268	S	phosphorylation;phosphorylation (SARS-CoV-2)		18767875;22067460;19651622;20068231;19415658;17287340;32645325;18669648;19562805;18452278;17081983	Q9NYF8	HSHSIQHsPERSGSG	Vero E6 (Bouhaddou et al. 2020)|HPRD|Phospho.ELM|PhosphoSitePlus|UniProt	1	NA	NA	FALSE	proximal
168	BCLAF1	NM_014739	271	R	S	rs779302959	3.5824e-05	0	0	0	0.00029406	0	0	0	0	0	0	0	0	0	0	0	0	0.00029406	0	BCLAF1:271:R:S	268	S	phosphorylation;phosphorylation (SARS-CoV-2)		18767875;22067460;19651622;20068231;19415658;17287340;32645325;18669648;19562805;18452278;17081983	Q9NYF8	HSHSIQHsPERSGSG	Vero E6 (Bouhaddou et al. 2020)|HPRD|Phospho.ELM|PhosphoSitePlus|UniProt	3	0.890366	gain	FALSE	rewiring
169	BCLAF1	NM_014739	273	G	A	rs764663508	1.19407e-05	0	0	0	0	0	0	0.000163185	0	0	0.000262192	0.000138715	0	0	0	0	0	0.000163185	0	BCLAF1:273:G:A	268	S	phosphorylation;phosphorylation (SARS-CoV-2)		18767875;22067460;19651622;20068231;19415658;17287340;32645325;18669648;19562805;18452278;17081983	Q9NYF8	HSHSIQHsPERSGSG	Vero E6 (Bouhaddou et al. 2020)|HPRD|Phospho.ELM|PhosphoSitePlus|UniProt	5	NA	NA	FALSE	distal
170	BCLAF1	NM_014739	273	G	R	rs548958086	0.000673307	0	0	0	0.00549921	0	0	0	0	0	0	0	0	0	0	0	0.000326158	0.00549921	0	BCLAF1:273:G:R	268	S	phosphorylation;phosphorylation (SARS-CoV-2)		18767875;22067460;19651622;20068231;19415658;17287340;32645325;18669648;19562805;18452278;17081983	Q9NYF8	HSHSIQHsPERSGSG	Vero E6 (Bouhaddou et al. 2020)|HPRD|Phospho.ELM|PhosphoSitePlus|UniProt	5	NA	NA	FALSE	distal
171	BCLAF1	NM_014739	393	K	T	rs780258209	7.95425e-06	0	0	0	0	0	0	0.000108743	0	0	0	0.000138658	0	0	0	0	0	0.000108743	0	BCLAF1:393:K:T	397	S	phosphorylation;phosphorylation (SARS-CoV-2)		18767875;22067460;20068231;32645325;18707149;19007248;18669648;19413330;15302935;19691289;19664994;19664995;19651622;16055720;19415658;17287340;18491316;18452278;18212344;20166139;17081983	Q9NYF8	GKQKFNDsEGDDTEE	PhosphoSitePlus|Phospho.ELM|HPRD|Vero E6 (Bouhaddou et al. 2020)	4	NA	NA	FALSE	distal
172	BCLAF1	NM_014739	398	E	G	rs764650853	2.78419e-05	0	0	0	6.53253e-05	0	0	0.000271887	0	0	0	0.000346693	0	0	0	0	0	0.000271887	0	BCLAF1:398:E:G	397	S	phosphorylation;phosphorylation (SARS-CoV-2)		18767875;22067460;20068231;32645325;18707149;19007248;18669648;19413330;15302935;19691289;19664994;19664995;19651622;16055720;19415658;17287340;18491316;18452278;18212344;20166139;17081983	Q9NYF8	GKQKFNDsEGDDTEE	PhosphoSitePlus|Phospho.ELM|HPRD|Vero E6 (Bouhaddou et al. 2020)	1	NA	NA	FALSE	proximal
173	BCLAF1	NM_014739	399	G	E	rs754569515	0.000194943	0	0.000751315	6.1546e-05	0	0.00064612	0	0	3.83024e-05	0.0005215	0	0	0.00413223	0.000404751	4.62022e-05	0	0.000162973	0.000404751	0	BCLAF1:399:G:E	397	S	phosphorylation;phosphorylation (SARS-CoV-2)		18767875;22067460;20068231;32645325;18707149;19007248;18669648;19413330;15302935;19691289;19664994;19664995;19651622;16055720;19415658;17287340;18491316;18452278;18212344;20166139;17081983	Q9NYF8	GKQKFNDsEGDDTEE	PhosphoSitePlus|Phospho.ELM|HPRD|Vero E6 (Bouhaddou et al. 2020)	2	NA	NA	FALSE	proximal
174	BCLAF1	NM_014739	489	T	R	rs772174420	1.19513e-05	0	0	0	0	0	0	0.000163114	0	0	0	0.000207987	0	0	0	0	0	0.000163114	0	BCLAF1:489:T:R	496	S	phosphorylation;phosphorylation (SARS-CoV-2)		16565220;19651622;20068231;17287340;18707149;32645325;19007248;18212344;20166139;17081983	Q9NYF8	TVKKETQsPEQVKSE	PhosphoSitePlus|Phospho.ELM|HPRD|Vero E6 (Bouhaddou et al. 2020)	7	NA	NA	FALSE	distal
175	BCLAF1	NM_014739	497	P	S	rs77469096	0.0087962	0.00745876	0.00646388	0.095149	0.00364892	0.00276117	0.00537666	0	0.000497817	0.0011182	0	0	0	0.00218202	4.62022e-05	0.0179083	0.00747757	0.095149	0	BCLAF1:497:P:S	496	S	phosphorylation;phosphorylation (SARS-CoV-2)		16565220;19651622;20068231;17287340;18707149;32645325;19007248;18212344;20166139;17081983	Q9NYF8	TVKKETQsPEQVKSE	PhosphoSitePlus|Phospho.ELM|HPRD|Vero E6 (Bouhaddou et al. 2020)	1	0.94023	loss	FALSE	rewiring
176	BCLAF1	NM_014739	525	S	C	rs747438373	1.19343e-05	0	0	0.000123077	0	0	2.89536e-05	0	0	0	0	0	0	0	0	0	0	0.000123077	0	BCLAF1:525:S:C	531	S	phosphorylation;phosphorylation (SARS-CoV-2)	GSK3B	17322306;18767875;22067460;20068231;17924679;32645325;19007248;18669648;19413330;16083285;19691289;19664995;19651622;15659558;19415658;17287340;17570479;18220336;18452278;18212344;20166139;17081983	Q9NYF8	KSTFREEsPLRIKMI	Vero E6 (Bouhaddou et al. 2020)|HPRD|Phospho.ELM|PhosphoSitePlus|UniProt	6	NA	NA	FALSE	distal
177	BCLAF1	NM_014739	526	T	I	rs368098574	1.19348e-05	0	0	0.000123077	3.26627e-05	0	0	0	0	0	0	0	0	0	0	0	0	0.000123077	0	BCLAF1:526:T:I	531	S	phosphorylation;phosphorylation (SARS-CoV-2)	GSK3B	17322306;18767875;22067460;20068231;17924679;32645325;19007248;18669648;19413330;16083285;19691289;19664995;19651622;15659558;19415658;17287340;17570479;18220336;18452278;18212344;20166139;17081983	Q9NYF8	KSTFREEsPLRIKMI	Vero E6 (Bouhaddou et al. 2020)|HPRD|Phospho.ELM|PhosphoSitePlus|UniProt	5	NA	NA	FALSE	distal
178	BCLAF1	NM_014739	529	E	D	rs759260169	1.19343e-05	0	0	0	0	0	0	0.000163132	0	0	0	0.000208016	0	0	0	0	0	0.000163132	0	BCLAF1:529:E:D	531	S	phosphorylation;phosphorylation (SARS-CoV-2)	GSK3B	17322306;18767875;22067460;20068231;17924679;32645325;19007248;18669648;19413330;16083285;19691289;19664995;19651622;15659558;19415658;17287340;17570479;18220336;18452278;18212344;20166139;17081983	Q9NYF8	KSTFREEsPLRIKMI	Vero E6 (Bouhaddou et al. 2020)|HPRD|Phospho.ELM|PhosphoSitePlus|UniProt	2	NA	NA	FALSE	proximal
179	BCLAF1	NM_014739	537	M	V	rs776685518	9.94494e-05	0	0	0	0.000555374	9.68679e-05	0	0	0	0.000118467	0	0	0	7.03507e-05	0	0	0	0.000555374	0	BCLAF1:537:M:V	531	S	phosphorylation;phosphorylation (SARS-CoV-2)	GSK3B	17322306;18767875;22067460;20068231;17924679;32645325;19007248;18669648;19413330;16083285;19691289;19664995;19651622;15659558;19415658;17287340;17570479;18220336;18452278;18212344;20166139;17081983	Q9NYF8	KSTFREEsPLRIKMI	Vero E6 (Bouhaddou et al. 2020)|HPRD|Phospho.ELM|PhosphoSitePlus|UniProt	6	NA	NA	FALSE	distal
180	BCLAF1	NM_014739	685	K	N	rs529620498	4.86634e-05	0	0	0.000579897	0	0	5.96019e-05	0	0	0	0	0	0	0	0	0	0.000168011	0.000579897	0	BCLAF1:685:K:N	690	S	phosphorylation;phosphorylation (SARS-CoV-2)		17081983;18767875;32645325;20068231	Q9NYF8	DKKLRCDsADLRHDI	PhosphoSitePlus|Phospho.ELM|HPRD|Vero E6 (Bouhaddou et al. 2020)	5	NA	NA	FALSE	distal
181	BCLAF1	NM_014739	694	R	W	rs777824627	3.59215e-05	8.73057e-05	0	0	0	6.48508e-05	0.000116387	0.000108897	0	0	0.000263019	6.93866e-05	0	2.64779e-05	0	0	0	0.000116387	0	BCLAF1:694:R:W	690	S	phosphorylation;phosphorylation (SARS-CoV-2)		17081983;18767875;32645325;20068231	Q9NYF8	DKKLRCDsADLRHDI	PhosphoSitePlus|Phospho.ELM|HPRD|Vero E6 (Bouhaddou et al. 2020)	4	NA	NA	FALSE	distal
182	BMPR2	NM_001204	983	R	Q	rs148099152	0.000262563	0.000348129	0.000374813	0	0	0.000193711	5.78336e-05	0	7.6558e-05	7.11271e-05	0	0	0	0.000140751	0	0.0045644	0.000325945	0.000140751	0	BMPR2:983:R:Q	977	T	phosphorylation;phosphorylation (SARS-CoV-2)		32645325	Q13873	KIKKRVKtPYSLKRW	PhosphoSitePlus|Vero E6 (Bouhaddou et al. 2020)	6	NA	NA	FALSE	distal
183	BOD1L1	NM_148894	1533	V	A	rs750512286	1.59667e-05	0	0	0	0	0	0.000115875	0	0	0	0	0	0	0	0	0	0	0.000115875	0	BOD1L1:1533:V:A	1531	S	phosphorylation;phosphorylation (SARS-CoV-2)		18669648;18767875;19664995;19651622;20068231;18452278;32645325	Q8NFC6	KDKDVTLsPVKAGPA	PhosphoSitePlus|HPRD|Vero E6 (Bouhaddou et al. 2020)	2	NA	NA	FALSE	proximal
184	BOD1L1	NM_148894	1535	A	T	rs763986375	1.19787e-05	0	0	0	0	0	0	0.00016331	0	0	0.000262467	0.000138793	0	0	0	0	0	0.00016331	0	BOD1L1:1535:A:T	1531	S	phosphorylation;phosphorylation (SARS-CoV-2)		18669648;18767875;19664995;19651622;20068231;18452278;32645325	Q8NFC6	KDKDVTLsPVKAGPA	PhosphoSitePlus|HPRD|Vero E6 (Bouhaddou et al. 2020)	4	0.725482	gain	FALSE	rewiring
185	BOD1L1	NM_148894	1536	G	R	rs138644252	9.9798e-05	0.000348675	0	0	0.000228998	0.000129836	0.000202734	0	0	4.74969e-05	0	0	0	8.8372e-05	0	0	0.000163827	0.000228998	0	BOD1L1:1536:G:R	1531	S	phosphorylation;phosphorylation (SARS-CoV-2)		18669648;18767875;19664995;19651622;20068231;18452278;32645325	Q8NFC6	KDKDVTLsPVKAGPA	PhosphoSitePlus|HPRD|Vero E6 (Bouhaddou et al. 2020)	5	NA	NA	FALSE	distal
186	BOD1L1	NM_148894	2953	R	C	rs773572444	2.79303e-05	0	0	0	0	0	0.000202734	0	0	0	0	0	0	0	0	0	0	0.000202734	0	BOD1L1:2953:R:C	2956	T	phosphorylation;phosphorylation (SARS-CoV-2)		32645325	Q8NFC6	RKPKRSLtVSDDAES	PhosphoSitePlus|Vero E6 (Bouhaddou et al. 2020)	3	0.998458	loss	FALSE	rewiring
187	BOD1L1	NM_148894	2953	R	S	rs773572444	1.99502e-05	0	0	0	0	0	2.8962e-05	0.00021777	0	0	0	0.000277585	0	0	0	0	0	0.00021777	0	BOD1L1:2953:R:S	2956	T	phosphorylation;phosphorylation (SARS-CoV-2)		32645325	Q8NFC6	RKPKRSLtVSDDAES	PhosphoSitePlus|Vero E6 (Bouhaddou et al. 2020)	3	0.999827	gain:loss	FALSE	rewiring
188	BOD1L1	NM_148894	2962	E	K	rs768942173	1.20422e-05	0	0	0	0.0001	0	0	0	0	0	0	0	0	0	0	0	0	0.0001	0	BOD1L1:2962:E:K	2956	T	phosphorylation;phosphorylation (SARS-CoV-2)		32645325	Q8NFC6	RKPKRSLtVSDDAES	PhosphoSitePlus|Vero E6 (Bouhaddou et al. 2020)	6	0.937109	loss	TRUE	rewiring
189	BOD1L1	NM_148894	2970	R	H	rs140335847	3.62634e-05	0	0	0	3.26797e-05	6.54151e-05	0.000144768	0	0	2.50777e-05	0	0	0	2.71096e-05	0	0	0	0.000144768	0	BOD1L1:2970:R:H	2964	S	phosphorylation;phosphorylation (SARS-CoV-2)		19413330;32645325;18452278;17081983	Q8NFC6	VSDDAESsEPERKRQ	PhosphoSitePlus|HPRD|Vero E6 (Bouhaddou et al. 2020)	6	NA	NA	FALSE	distal
190	BOD1L1	NM_148894	901	K	E	rs773502775	7.98225e-06	0	0	0	0	0	0	0.000108909	0	0	0	0.000138947	0	0	0	0	0	0.000108909	0	BOD1L1:901:K:E	902	S	phosphorylation;phosphorylation (SARS-CoV-2)		32645325	Q8NFC6	KEKRRTKsLLEEKLV	PhosphoSitePlus|Vero E6 (Bouhaddou et al. 2020)	1	NA	NA	FALSE	proximal
191	BOP1	NM_015201	112	E	G	8:145500267_T/C	0.000212224	NA	NA	0.00191571	0	0	0	0	NA	0	0	0	0	0	0	0	0	0.00191571	NA	BOP1:112:E:G	106	T	phosphorylation;phosphorylation (SARS-CoV-2)		18669648;19007248;19413330;16964243;17287340;32645325	Q14137	EEQVQAStPCPRTEM	PhosphoSitePlus|Phospho.ELM|HPRD|Vero E6 (Bouhaddou et al. 2020)	6	NA	NA	FALSE	distal
192	BOP1	NM_015201	99	E	D	8:145512788_C/G	7.95494e-06	0	0	0	0	0	0	0.000108731	0	0	0	0.000138658	0	0	0	0	0	0.000108731	0	BOP1:99:E:D	106	T	phosphorylation;phosphorylation (SARS-CoV-2)		18669648;19007248;19413330;16964243;17287340;32645325	Q14137	EEQVQAStPCPRTEM	PhosphoSitePlus|Phospho.ELM|HPRD|Vero E6 (Bouhaddou et al. 2020)	7	NA	NA	FALSE	distal
193	BRAF	NM_004333	146	R	Q	rs557241012	3.18167e-05	0	0	0	3.26712e-05	0	0.000202359	0	0	0	0	0	0	0	0	0	0	0.000202359	0	BRAF:146:R:Q	151	S	phosphorylation;phosphorylation (SARS-CoV-2)	BRAF	17192257;32645325;20068231	P15056	VARSNPKsPQKPIVR	PhosphoSitePlus|Phospho.ELM|HPRD|Vero E6 (Bouhaddou et al. 2020)	5	NA	NA	FALSE	distal
194	BRD1	NM_001304809	847	R	Q	rs375422499	4.31574e-05	9.62649e-05	0	0.000139626	0	7.3185e-05	0	0	0	0.000102145	0	0	0	6.79598e-05	0	0	0.000175439	0.000139626	0	BRD1:847:R:Q	852	S	phosphorylation;phosphorylation (SARS-CoV-2)		32645325	O95696	TPRRRCAsESSISSS	PhosphoSitePlus|Vero E6 (Bouhaddou et al. 2020)	5	NA	NA	FALSE	distal
195	BRD1	NM_001304809	848	R	L	rs372097126	2.58382e-05	0	0	0.000417653	0	0	0	0	0	0	0	0	0	0	0	0	0	0.000417653	0	BRD1:848:R:L	852	S	phosphorylation;phosphorylation (SARS-CoV-2)		32645325	O95696	TPRRRCAsESSISSS	PhosphoSitePlus|Vero E6 (Bouhaddou et al. 2020)	4	NA	NA	FALSE	distal
196	BRPF1	NM_004634	454	R	C	rs765130214	0.000115511	8.71232e-05	0	0	6.53723e-05	3.23729e-05	0.000347323	5.43774e-05	0	0	0.000261917	0	0	1.76255e-05	0	0.00119166	0	0.000347323	0	BRPF1:454:R:C	460	S	phosphorylation;phosphorylation (SARS-CoV-2)		17081983;32645325;19651622;20068231	P55201	ARRLPALsHSEGEED	PhosphoSitePlus|Phospho.ELM|HPRD|Vero E6 (Bouhaddou et al. 2020)	6	NA	NA	FALSE	distal
197	BRPF1	NM_004634	461	H	R	rs781638484	0.000123797	0.000436376	0.000377644	0	0.000131019	6.49942e-05	0.000376921	0	0	0.000118872	0	0	0	0.000114884	0	0	0.000163666	0.000376921	0	BRPF1:461:H:R	460	S	phosphorylation;phosphorylation (SARS-CoV-2)		17081983;32645325;19651622;20068231	P55201	ARRLPALsHSEGEED	PhosphoSitePlus|Phospho.ELM|HPRD|Vero E6 (Bouhaddou et al. 2020)	1	NA	NA	TRUE	proximal
198	BRPF1	NM_004634	464	G	S	rs771712227	8.42433e-05	0	0	0	0.000657895	0	0	0	0	0	0	0	0	0	0	0	0.000164582	0.000657895	0	BRPF1:464:G:S	460	S	phosphorylation;phosphorylation (SARS-CoV-2)		17081983;32645325;19651622;20068231	P55201	ARRLPALsHSEGEED	PhosphoSitePlus|Phospho.ELM|HPRD|Vero E6 (Bouhaddou et al. 2020)	4	0.730533	gain	TRUE	rewiring
199	BRWD1	NM_018963	1468	I	V	rs144295288	0.00395334	0.00226363	0.0029985	0.000615233	0	0.00498027	0.000839169	0	0.00995253	0.00548329	0	0	0.00416667	0.0059876	0.00633614	0.0116256	0.00327118	0.0059876	0	BRWD1:1468:I:V	1475	S	phosphorylation;phosphorylation (SARS-CoV-2)		18669648;19664995;32645325;20068231	Q9NSI6	IIPELVGsPTQSTSS	PhosphoSitePlus|HPRD|Vero E6 (Bouhaddou et al. 2020)	7	NA	NA	FALSE	distal
200	BRWD1	NM_018963	1473	V	A	rs150002584	2.38791e-05	0	0	0	0	6.4658e-05	0.000115714	0	0	0	0	0	0	1.76044e-05	0	0	0	0.000115714	0	BRWD1:1473:V:A	1475	S	phosphorylation;phosphorylation (SARS-CoV-2)		18669648;19664995;32645325;20068231	Q9NSI6	IIPELVGsPTQSTSS	PhosphoSitePlus|HPRD|Vero E6 (Bouhaddou et al. 2020)	2	NA	NA	FALSE	proximal
201	BRWD1	NM_018963	689	R	W	rs780434731	2.10505e-05	0	0	0	0.000107852	0	0	5.76037e-05	0	2.55558e-05	0	7.414e-05	0	9.15265e-06	0	0	0	0.000107852	0	BRWD1:689:R:W	696	S	phosphorylation;phosphorylation (SARS-CoV-2)		18669648;32645325;20068231	Q9NSI6	RRGFRRLsLDIQSPP	PhosphoSitePlus|HPRD|Vero E6 (Bouhaddou et al. 2020)	7	NA	NA	FALSE	distal
202	BUB1	NM_004336	645	M	L	rs761124129	1.19458e-05	0	0	0	0	0	0	0.000163168	0	0	0.000524934	6.93289e-05	0	0	0	0	0	0.000163168	0	BUB1:645:M:L	649	S	phosphorylation (SARS-CoV-2)		32645325	O43683	EENMVVPsRDGKFSP	Vero E6 (Bouhaddou et al. 2020)	4	NA	NA	FALSE	distal
203	BUB1	NM_004336	648	P	R	rs376649190	6.76983e-05	0	0	0.000676923	0	0	0.000173883	0	0	0	0	0	0	0	0	0	0	0.000676923	0	BUB1:648:P:R	649	S	phosphorylation (SARS-CoV-2)		32645325	O43683	EENMVVPsRDGKFSP	Vero E6 (Bouhaddou et al. 2020)	1	NA	NA	FALSE	proximal
204	BUB1	NM_004336	651	D	N	rs375128586	1.19477e-05	0	0	0.000123077	0	0	0	0	0	2.37462e-05	0	0	0	8.80638e-06	0	0	0	0.000123077	0	BUB1:651:D:N	649	S	phosphorylation (SARS-CoV-2)		32645325	O43683	EENMVVPsRDGKFSP	Vero E6 (Bouhaddou et al. 2020)	2	0.696762	loss	FALSE	rewiring
205	BUD13	NM_032725	155	A	V	rs752058181	4.82354e-05	0	0	0	0	0	0.000349	0	0	0	0	0	0	0	0	0	0	0.000349	0	BUD13:155:A:V	159	T	phosphorylation;phosphorylation (SARS-CoV-2)		18767875;19651622;20068231;32645325;18669648;16964243;20166139;17081983	Q9BRD0	PRRARHDtPDPSPLR	PhosphoSitePlus|Phospho.ELM|HPRD|Vero E6 (Bouhaddou et al. 2020)	4	NA	NA	FALSE	distal
206	BUD13	NM_032725	156	R	H	rs370368913	1.60561e-05	0	0	0	0	0	2.90444e-05	0.000108767	0	0	0	0.000138696	0	0	4.66853e-05	0	0	0.000108767	0	BUD13:156:R:H	159	T	phosphorylation;phosphorylation (SARS-CoV-2)		18767875;19651622;20068231;32645325;18669648;16964243;20166139;17081983	Q9BRD0	PRRARHDtPDPSPLR	PhosphoSitePlus|Phospho.ELM|HPRD|Vero E6 (Bouhaddou et al. 2020)	3	0.999999	loss	TRUE	rewiring
207	BUD13	NM_032725	157	H	R	rs527676432	1.6029e-05	0	0	0.000246245	0	0	0	0	0	0	0	0	0	0	0	0	0	0.000246245	0	BUD13:157:H:R	159	T	phosphorylation;phosphorylation (SARS-CoV-2)		18767875;19651622;20068231;32645325;18669648;16964243;20166139;17081983	Q9BRD0	PRRARHDtPDPSPLR	PhosphoSitePlus|Phospho.ELM|HPRD|Vero E6 (Bouhaddou et al. 2020)	2	0.828634	gain	TRUE	rewiring
208	BUD13	NM_032725	164	P	S	rs760208744	1.59803e-05	0	0	0	0	0	5.79609e-05	0.000108731	0	0	0	0.000138658	0	0	0	0	0	0.000108731	0	BUD13:164:P:S	159	T	phosphorylation;phosphorylation (SARS-CoV-2)		18767875;19651622;20068231;32645325;18669648;16964243;20166139;17081983	Q9BRD0	PRRARHDtPDPSPLR	PhosphoSitePlus|Phospho.ELM|HPRD|Vero E6 (Bouhaddou et al. 2020)	5	0.993558	loss	TRUE	rewiring
209	BUD13	NM_032725	170	H	R	rs374265613	7.58223e-05	0	0	6.16523e-05	0	6.48719e-05	0	0	0.000153092	0.00023872	0	0	0	0.000141308	9.27902e-05	0	0	0.000141308	0	BUD13:170:H:R	163	S	phosphorylation;phosphorylation (SARS-CoV-2)		18767875;19651622;20068231;32645325;18669648;16964243;18452278;19691289;20166139;17081983	Q9BRD0	RHDTPDPsPLRGARH	PhosphoSitePlus|Phospho.ELM|HPRD|Vero E6 (Bouhaddou et al. 2020)	7	NA	NA	FALSE	distal
210	BUD13	NM_032725	232	R	C	rs200542348	0.000119303	0	0	0	0	6.45369e-05	0	0.0014135	0	2.36933e-05	0.0015715	0.00138658	0	2.63759e-05	0	0	0.00016292	0.0014135	0	BUD13:232:R:C	235	S	phosphorylation;phosphorylation (SARS-CoV-2)		32645325;18452278;20068231	Q9BRD0	PRRARHGsSDISSPR	PhosphoSitePlus|HPRD|Vero E6 (Bouhaddou et al. 2020)	3	1	loss	FALSE	rewiring
211	BUD13	NM_032725	237	D	G	rs200604848	3.18132e-05	0	0	0	0	0	0	0.000434924	0	0	0.000261917	0.000415973	0	0	0	0	0	0.000434924	0.00657895	BUD13:237:D:G	235	S	phosphorylation;phosphorylation (SARS-CoV-2)		32645325;18452278;20068231	Q9BRD0	PRRARHGsSDISSPR	PhosphoSitePlus|HPRD|Vero E6 (Bouhaddou et al. 2020)	2	NA	NA	FALSE	proximal
212	BUD13	NM_032725	238	I	V	rs139217795	0.000664074	8.69414e-05	0	0.00910433	0	0	0.000404718	0	0	0	0	0	0	8.7909e-06	0	0	0.000651678	0.00910433	0	BUD13:238:I:V	235	S	phosphorylation;phosphorylation (SARS-CoV-2)		32645325;18452278;20068231	Q9BRD0	PRRARHGsSDISSPR	PhosphoSitePlus|HPRD|Vero E6 (Bouhaddou et al. 2020)	3	NA	NA	FALSE	distal
213	BUD13	NM_032725	242	R	I	rs11216131	0.00109355	0.000956522	0.00112444	0.000123031	3.26627e-05	0.00190347	0.00014455	0	0.0018751	0.0027479	0	0	0	0.00209227	0.000692905	0.00128968	0.00016292	0.00209227	0	BUD13:242:R:I	235	S	phosphorylation;phosphorylation (SARS-CoV-2)		32645325;18452278;20068231	Q9BRD0	PRRARHGsSDISSPR	PhosphoSitePlus|HPRD|Vero E6 (Bouhaddou et al. 2020)	7	NA	NA	FALSE	distal
214	BUD13	NM_032725	268	R	C	rs759787078	2.78385e-05	0	0	6.15157e-05	9.80008e-05	0	0	0.000108731	0	2.36866e-05	0	0.000138658	0	8.7909e-06	0	0	0	0.000108731	0	BUD13:268:R:C	271	S	phosphorylation;phosphorylation (SARS-CoV-2)		18669648;18220336;19651622;20068231;18452278;32645325;17081983	Q9BRD0	LRRARHDsPDLAPNV	PhosphoSitePlus|Phospho.ELM|HPRD|Vero E6 (Bouhaddou et al. 2020)	3	1	loss	FALSE	rewiring
215	BUD13	NM_032725	274	L	V	rs773840463	7.55738e-05	0.000434783	0	0	0	6.45453e-05	0.000318066	0	0	0	0	0	0	6.15504e-05	0	0	0.000163026	0.000318066	0	BUD13:274:L:V	271	S	phosphorylation;phosphorylation (SARS-CoV-2)		18669648;18220336;19651622;20068231;18452278;32645325;17081983	Q9BRD0	LRRARHDsPDLAPNV	PhosphoSitePlus|Phospho.ELM|HPRD|Vero E6 (Bouhaddou et al. 2020)	3	NA	NA	FALSE	distal
216	BYSL	NM_004053	103	E	K	rs2296916	0.104761	0.109187	0.13221	0.0140871	0.110668	0.107094	0.0510812	0.16538	0.136614	0.0935574	0.188842	0.15911	0.123967	0.109693	0.163987	0.119964	0.111147	0.16538	0.171053	BYSL:103:E:K	98	S	phosphorylation;phosphorylation (SARS-CoV-2)		17322306;18767875;20068231;18691976;32645325;18669648;19007248;19413330;19691289;19664995;19651622;19415658;18452278;20166139;20058876;17081983	Q13895	PRMPQDGsDDEDEEW	PhosphoSitePlus|Phospho.ELM|HPRD|Vero E6 (Bouhaddou et al. 2020)	5	NA	NA	FALSE	distal
217	BYSL	NM_004053	105	W	C	rs1426271058	7.95412e-06	0	0	0	0	0	0	0.000108731	0	0	0	0.000138658	0	0	0	0	0	0.000108731	0	BYSL:105:W:C	98	S	phosphorylation;phosphorylation (SARS-CoV-2)		17322306;18767875;20068231;18691976;32645325;18669648;19007248;19413330;19691289;19664995;19651622;19415658;18452278;20166139;20058876;17081983	Q13895	PRMPQDGsDDEDEEW	PhosphoSitePlus|Phospho.ELM|HPRD|Vero E6 (Bouhaddou et al. 2020)	7	NA	NA	FALSE	distal
218	C12orf45	NM_152318	175	V	I	rs202087919	0.0003696	0.000350877	0.000375094	0	0	0.000195224	0	0	0	2.38311e-05	0	0	0	0.000106108	0	0.00795229	0	0.000106108	0	C12orf45:175:V:I	178	S	phosphorylation;phosphorylation (SARS-CoV-2)		19664994;19664995;19651622;20068231;32645325;18669648;19413330;18452278	Q8N5I9	GKIEVLDsPASKKKK	PhosphoSitePlus|HPRD|Vero E6 (Bouhaddou et al. 2020)	3	NA	NA	FALSE	distal
219	C12orf45	NM_152318	182	K	E	rs377159683	7.13926e-05	0	0	6.60764e-05	0	0.000267684	3.20451e-05	0	7.77786e-05	9.83526e-05	0	0	0	0.000126768	4.705e-05	0	0	0.000126768	0	C12orf45:182:K:E	178	S	phosphorylation;phosphorylation (SARS-CoV-2)		19664994;19664995;19651622;20068231;32645325;18669648;19413330;18452278	Q8N5I9	GKIEVLDsPASKKKK	PhosphoSitePlus|HPRD|Vero E6 (Bouhaddou et al. 2020)	4	NA	NA	FALSE	distal
220	C1orf52	NM_198077	159	D	N	rs560263282	1.20876e-05	0	0	0.000184752	0	0	0	0	0	0	0	0	0	0	0	0	0	0.000184752	0	C1orf52:159:D:N	158	S	phosphorylation;phosphorylation (SARS-CoV-2)		18767875;19651622;20068231;17287340;18707149;32645325;18669648;19413330;17081983	Q8N6N3	EGEETLEsDDEKDEH	PhosphoSitePlus|Phospho.ELM|HPRD|Vero E6 (Bouhaddou et al. 2020)	1	NA	NA	FALSE	proximal
221	C2CD2L	NM_001290474	626	A	V	rs376567125	1.98886e-05	0	0	0	0	0	0.000144584	0	0	0	0	0	0	0	0	0	0	0.000144584	0	C2CD2L:626:A:V	631	S	phosphorylation;phosphorylation (SARS-CoV-2)		32645325	O14523	TGALETRsLKDHKVS	PhosphoSitePlus|Vero E6 (Bouhaddou et al. 2020)	5	NA	NA	FALSE	distal
222	C2CD2L	NM_001290474	633	K	R	rs760779823	7.95868e-06	0	0	0	0	0	0	0.000108743	0	0	0	0.000138677	0	0	0	0	0	0.000108743	0	C2CD2L:633:K:R	631	S	phosphorylation;phosphorylation (SARS-CoV-2)		32645325	O14523	TGALETRsLKDHKVS	PhosphoSitePlus|Vero E6 (Bouhaddou et al. 2020)	2	NA	NA	FALSE	proximal
223	C2CD5	NM_014802	328	G	V	rs147669786	0.00040609	0.000261324	0	0	0.0021563	0.00012945	0.00011564	0	0.000114802	0.00023762	0	0	0	0.000176199	0.00046215	0	0.000326264	0.0021563	0	C2CD5:328:G:V	323	S	phosphorylation;phosphorylation (SARS-CoV-2)		32645325	Q86YS7	KTGMGSGsAGKEGGP	PhosphoSitePlus|Vero E6 (Bouhaddou et al. 2020)	5	NA	NA	FALSE	distal
224	C2CD5	NM_014802	328	G	W	rs142327845	0.000410051	0.000261324	0	0	0.0021563	0.000129441	0.000144542	0	0.000114802	0.000237597	0	0	0	0.00017619	0.00046215	0	0.000326264	0.0021563	0	C2CD5:328:G:W	323	S	phosphorylation;phosphorylation (SARS-CoV-2)		32645325	Q86YS7	KTGMGSGsAGKEGGP	PhosphoSitePlus|Vero E6 (Bouhaddou et al. 2020)	5	NA	NA	FALSE	distal
225	C9orf78	NM_016520	11	R	C	rs761344335	5.26704e-05	0	0	0	0	0	0	0.000735877	0	0	0	0.000946694	0	0	0	0	0	0.000735877	0	C9orf78:11:R:C	17	S	phosphorylation;phosphorylation (SARS-CoV-2)		19651622;20068231;32645325;18669648;18491316;16083285;18452278;15302935;17081983	Q9NZ63	RRRGDSEsEEDEQDS	PhosphoSitePlus|Phospho.ELM|HPRD|Vero E6 (Bouhaddou et al. 2020)	6	NA	NA	TRUE	distal
226	C9orf78	NM_016520	18	E	G	rs201516060	1.61186e-05	0	0	0.000190646	0	0	2.918e-05	0	0	0	0	0	0	0	0	0	0	0.000190646	0	C9orf78:18:E:G	15	S	phosphorylation;phosphorylation (SARS-CoV-2)		19651622;20068231;32645325;18669648;18491316;16083285;18452278;17081983	Q9NZ63	FRRRRGDsESEEDEQ	PhosphoSitePlus|Phospho.ELM|HPRD|Vero E6 (Bouhaddou et al. 2020)	3	0.97765	loss	TRUE	rewiring
227	C9orf78	NM_016520	21	E	Q	rs761183374	8.05958e-06	0	0	0	0	0	0	0.0001126	0	0	0	0.000144676	0	0	0	0	0	0.0001126	0	C9orf78:21:E:Q	15	S	phosphorylation;phosphorylation (SARS-CoV-2)		19651622;20068231;32645325;18669648;18491316;16083285;18452278;17081983	Q9NZ63	FRRRRGDsESEEDEQ	PhosphoSitePlus|Phospho.ELM|HPRD|Vero E6 (Bouhaddou et al. 2020)	6	NA	NA	TRUE	distal
228	C9orf78	NM_016520	260	R	W	rs140049867	3.59376e-05	0	0	6.16219e-05	0.000130959	3.24992e-05	0	0	0	7.12996e-05	0	0	0	3.53863e-05	0	0	0	0.000130959	0	C9orf78:260:R:W	261	S	phosphorylation;phosphorylation (SARS-CoV-2)		17322306;18767875;19664995;19651622;17924679;20068231;17287340;18707149;32645325;18669648;18220336;18452278;20166139;17081983	Q9NZ63	EKPEPERsPPNRKRP	PhosphoSitePlus|Phospho.ELM|HPRD|Vero E6 (Bouhaddou et al. 2020)	1	NA	NA	FALSE	proximal
229	CAMSAP1	NM_015447	557	P	L	rs138818284	8.75873e-05	0	0	6.15233e-05	0	3.23164e-05	5.78168e-05	0	0.000115669	0.000331738	0	0	0	0.000158601	0	0	0.000163132	0.000158601	0	CAMSAP1:557:P:L	563	S	phosphorylation;phosphorylation (SARS-CoV-2)		18669648;19651622;20068231;32645325;17081983	Q5T5Y3	DPEFPRAsPRALGLT	PhosphoSitePlus|HPRD|Vero E6 (Bouhaddou et al. 2020)	6	NA	NA	FALSE	distal
230	CAMSAP1	NM_015447	564	P	S	rs993427703	1.5925e-05	0	0	0	0	0	0.000115634	0	0	0	0	0	0	0	0	0	0	0.000115634	0	CAMSAP1:564:P:S	563	S	phosphorylation;phosphorylation (SARS-CoV-2)		18669648;19651622;20068231;32645325;17081983	Q5T5Y3	DPEFPRAsPRALGLT	PhosphoSitePlus|HPRD|Vero E6 (Bouhaddou et al. 2020)	1	0.948577	loss	FALSE	rewiring
231	CAMSAP1	NM_015447	565	R	W	rs201405180	0.000103516	8.69565e-05	0	0.000246124	0	0.000193936	2.89084e-05	0	3.85594e-05	0.000308042	0	0	0	0.000185048	0	0	0	0.000246124	0	CAMSAP1:565:R:W	563	S	phosphorylation;phosphorylation (SARS-CoV-2)		18669648;19651622;20068231;32645325;17081983	Q5T5Y3	DPEFPRAsPRALGLT	PhosphoSitePlus|HPRD|Vero E6 (Bouhaddou et al. 2020)	2	0.967075	loss	FALSE	rewiring
232	CAMSAP1	NM_015447	569	L	F	rs138200991	0.00412068	0.00321795	0.00187406	0.00110756	0.00186177	0.00539719	0.00144542	0.000108743	0.00940777	0.00708464	0	0.000138677	0	0.00662613	0.00406805	0.00337637	0.0055483	0.00662613	0	CAMSAP1:569:L:F	563	S	phosphorylation;phosphorylation (SARS-CoV-2)		18669648;19651622;20068231;32645325;17081983	Q5T5Y3	DPEFPRAsPRALGLT	PhosphoSitePlus|HPRD|Vero E6 (Bouhaddou et al. 2020)	6	NA	NA	FALSE	distal
233	CAMSAP1	NM_015447	570	T	I	rs55897943	0.000103513	0	0	0	0	6.46329e-05	0	0.000108743	0.000347008	0.000284333	0	0.000138677	0	0.000202657	0	0	0.000163132	0.000202657	0	CAMSAP1:570:T:I	563	S	phosphorylation;phosphorylation (SARS-CoV-2)		18669648;19651622;20068231;32645325;17081983	Q5T5Y3	DPEFPRAsPRALGLT	PhosphoSitePlus|HPRD|Vero E6 (Bouhaddou et al. 2020)	7	NA	NA	FALSE	distal
234	CAMSAP2	NM_001297707	848	I	R	rs145940629	0.00104439	0.00255282	0.00225564	0.000194805	0.00114619	0.000728815	0.00205833	0	0.000421714	0.000779385	0	0	0	0.000896234	0	0.00441678	0.000995025	0.00205833	0	CAMSAP2:848:I:R	844	S	phosphorylation;phosphorylation (SARS-CoV-2)		32645325	Q08AD1	TDGQRSKsLADIKES	PhosphoSitePlus|Vero E6 (Bouhaddou et al. 2020)	4	NA	NA	FALSE	distal
235	CAMSAP2	NM_001297707	851	S	G	rs772378714	2.82169e-05	0	0	0	0	0	0	0.000381555	0	0	0	0.000486787	0	0	0	0	0	0.000381555	0	CAMSAP2:851:S:G	844	S	phosphorylation;phosphorylation (SARS-CoV-2)		32645325	Q08AD1	TDGQRSKsLADIKES	PhosphoSitePlus|Vero E6 (Bouhaddou et al. 2020)	7	NA	NA	FALSE	distal
236	CAMSAP2	NM_001297707	851	S	I	rs773144387	8.06166e-06	0	0	0.000129904	0	0	0	0	0	0	0	0	0	0	0	0	0	0.000129904	0	CAMSAP2:851:S:I	844	S	phosphorylation;phosphorylation (SARS-CoV-2)		32645325	Q08AD1	TDGQRSKsLADIKES	PhosphoSitePlus|Vero E6 (Bouhaddou et al. 2020)	7	NA	NA	FALSE	distal
237	CARHSP1	NM_014316	34	L	P	rs770159265	2.02986e-05	0	0	0.000189633	6.57462e-05	0	0	0	0	0	0	0	0	0	0	0	0	0.000189633	0	CARHSP1:34:L:P	41	S	phosphorylation;phosphorylation (SARS-CoV-2)	DYRK2	17322306;18767875;20068231;18691976;15910284;32645325;18669648;19413330;16964243;18088087;19664994;19664995;19651622;17287340;18220336;18212344;20058876;17081983	Q9Y2V2	LRGNVVPsPLPTRRT	Vero E6 (Bouhaddou et al. 2020)|HPRD|Phospho.ELM|PhosphoSitePlus|UniProt	7	NA	NA	FALSE	distal
238	CARHSP1	NM_014316	35	R	W	rs776294517	2.84581e-05	8.82768e-05	0	0.000126711	0	6.68137e-05	0	0	0	4.93389e-05	0	0	0	4.53284e-05	0	0	0	0.000126711	0	CARHSP1:35:R:W	41	S	phosphorylation;phosphorylation (SARS-CoV-2)	DYRK2	17322306;18767875;20068231;18691976;15910284;32645325;18669648;19413330;16964243;18088087;19664994;19664995;19651622;17287340;18220336;18212344;20058876;17081983	Q9Y2V2	LRGNVVPsPLPTRRT	Vero E6 (Bouhaddou et al. 2020)|HPRD|Phospho.ELM|PhosphoSitePlus|UniProt	6	NA	NA	FALSE	distal
239	CARHSP1	NM_014316	36	G	S	rs2231705	1.62603e-05	0	0	0	3.29186e-05	0	0	0.000109505	0	2.46682e-05	0	0.000139548	0	9.06372e-06	0	0	0	0.000109505	0	CARHSP1:36:G:S	41	S	phosphorylation;phosphorylation (SARS-CoV-2)	DYRK2	17322306;18767875;20068231;18691976;15910284;32645325;18669648;19413330;16964243;18088087;19664994;19664995;19651622;17287340;18220336;18212344;20058876;17081983	Q9Y2V2	LRGNVVPsPLPTRRT	Vero E6 (Bouhaddou et al. 2020)|HPRD|Phospho.ELM|PhosphoSitePlus|UniProt	5	NA	NA	FALSE	distal
240	CARHSP1	NM_014316	38	V	M	rs374838618	1.22153e-05	0	0	0.0001905	0	0	0	0	0	0	0	0	0	0	0	0	0	0.0001905	0	CARHSP1:38:V:M	41	S	phosphorylation;phosphorylation (SARS-CoV-2)	DYRK2	17322306;18767875;20068231;18691976;15910284;32645325;18669648;19413330;16964243;18088087;19664994;19664995;19651622;17287340;18220336;18212344;20058876;17081983	Q9Y2V2	LRGNVVPsPLPTRRT	Vero E6 (Bouhaddou et al. 2020)|HPRD|Phospho.ELM|PhosphoSitePlus|UniProt	3	NA	NA	FALSE	distal
241	CARHSP1	NM_014316	44	P	A	rs200892360	2.85591e-05	0	0	0	0	0	0	0.000383604	0	0	0.000263158	0.000418994	0	0	0	0	0	0.000383604	0	CARHSP1:44:P:A	41	S	phosphorylation;phosphorylation (SARS-CoV-2)	DYRK2	17322306;18767875;20068231;18691976;15910284;32645325;18669648;19413330;16964243;18088087;19664994;19664995;19651622;17287340;18220336;18212344;20058876;17081983	Q9Y2V2	LRGNVVPsPLPTRRT	Vero E6 (Bouhaddou et al. 2020)|HPRD|Phospho.ELM|PhosphoSitePlus|UniProt	3	NA	NA	FALSE	distal
242	CARHSP1	NM_014316	47	R	Q	rs558506791	4.51653e-05	0.000268097	0	0	0.000132864	0	2.93358e-05	5.49995e-05	0	4.99675e-05	0	7.01066e-05	0	4.58766e-05	0	0	0	0.000132864	0	CARHSP1:47:R:Q	41	S	phosphorylation;phosphorylation (SARS-CoV-2)	DYRK2	17322306;18767875;20068231;18691976;15910284;32645325;18669648;19413330;16964243;18088087;19664994;19664995;19651622;17287340;18220336;18212344;20058876;17081983	Q9Y2V2	LRGNVVPsPLPTRRT	Vero E6 (Bouhaddou et al. 2020)|HPRD|Phospho.ELM|PhosphoSitePlus|UniProt	6	NA	NA	FALSE	distal
243	CARHSP1	NM_014316	48	T	M	rs368082559	0.000135546	0	0	0	0.00063102	0.000101434	2.9341e-05	0	0.000234889	2.50363e-05	0	0	0	9.18105e-05	9.6043e-05	0	0.000167785	0.00063102	0	CARHSP1:48:T:M	41	S	phosphorylation;phosphorylation (SARS-CoV-2)	DYRK2	17322306;18767875;20068231;18691976;15910284;32645325;18669648;19413330;16964243;18088087;19664994;19664995;19651622;17287340;18220336;18212344;20058876;17081983	Q9Y2V2	LRGNVVPsPLPTRRT	Vero E6 (Bouhaddou et al. 2020)|HPRD|Phospho.ELM|PhosphoSitePlus|UniProt	7	NA	NA	FALSE	distal
244	CBX8	NM_020649	109	R	C	rs199859945	0.000153308	0	0	0	0.000115438	0.00011519	9.77262e-05	0	0.000238949	5.46986e-05	0	0	0.0047619	0.000118826	0.00083516	0	0	0.000118826	0	CBX8:109:R:C	110	S	phosphorylation;phosphorylation (SARS-CoV-2)		19007248;18669648;19651622;20068231;18691976;19691289;32645325	Q9HC52	RIPYPGRsPQDLAST	PhosphoSitePlus|Phospho.ELM|HPRD|Vero E6 (Bouhaddou et al. 2020)	1	NA	NA	FALSE	proximal
245	CBX8	NM_020649	110	S	L	rs759741194	4.92148e-05	0	0	0	3.75206e-05	0	0	0.000572344	0	0	0.00236097	7.3888e-05	0	0	0	0	0	0.000572344	0	CBX8:110:S:L	110	S	phosphorylation;phosphorylation (SARS-CoV-2)		19007248;18669648;19651622;20068231;18691976;19691289;32645325	Q9HC52	RIPYPGRsPQDLAST	PhosphoSitePlus|Phospho.ELM|HPRD|Vero E6 (Bouhaddou et al. 2020)	0	0.950301	loss	FALSE	direct
246	CBX8	NM_020649	117	T	S	rs375799501	0.00215087	0	0	0.00020562	0	7.07264e-05	0.0147601	0	0	2.52003e-05	0	0	0	2.82199e-05	0	0	0.00104932	0.0147601	0	CBX8:117:T:S	110	S	phosphorylation;phosphorylation (SARS-CoV-2)		19007248;18669648;19651622;20068231;18691976;19691289;32645325	Q9HC52	RIPYPGRsPQDLAST	PhosphoSitePlus|Phospho.ELM|HPRD|Vero E6 (Bouhaddou et al. 2020)	7	NA	NA	FALSE	distal
247	CBX8	NM_020649	196	S	L	rs758300215	2.0146e-05	0	0	0	3.3117e-05	0	0.000116557	0	0	0	0	0	0	0	0	0	0	0.000116557	0	CBX8:196:S:L	191	S	phosphorylation;phosphorylation (SARS-CoV-2)		17081983;32645325;19651622;20068231	Q9HC52	RVDDKPSsPGDSSKK	PhosphoSitePlus|Phospho.ELM|HPRD|Vero E6 (Bouhaddou et al. 2020)	5	NA	NA	FALSE	distal
248	CBX8	NM_020649	198	K	T	rs978886942	2.81838e-05	0	0	0	0	0	0.000174723	0	0	0	0	0	0	0	0	0	0.000165017	0.000174723	0	CBX8:198:K:T	191	S	phosphorylation;phosphorylation (SARS-CoV-2)		17081983;32645325;19651622;20068231	Q9HC52	RVDDKPSsPGDSSKK	PhosphoSitePlus|Phospho.ELM|HPRD|Vero E6 (Bouhaddou et al. 2020)	7	NA	NA	FALSE	distal
249	CBX8	NM_020649	317	G	V	rs4889891	0.543988	0.46553	0.486364	0.79229	0.56777	0.489236	0.705238	0.428668	0.502089	0.495014	0.380977	0.443043	0.441964	0.491709	0.489836	0.462294	0.505146	0.79229	0.309859	CBX8:317:G:V	311	S	phosphorylation;phosphorylation (SARS-CoV-2)		32645325;19651622	Q9HC52	GTRVRHGsGPPSSGG	PhosphoSitePlus|HPRD|Vero E6 (Bouhaddou et al. 2020)	6	NA	NA	FALSE	distal
250	CBX8	NM_020649	318	G	R	rs746425734	2.08695e-05	0	0	0	0	0	0	0.000279799	0	0	0	0.000359299	0	0	0	0	0	0.000279799	0	CBX8:318:G:R	311	S	phosphorylation;phosphorylation (SARS-CoV-2)		32645325;19651622	Q9HC52	GTRVRHGsGPPSSGG	PhosphoSitePlus|HPRD|Vero E6 (Bouhaddou et al. 2020)	7	NA	NA	FALSE	distal
251	CCAR2	NM_021174	916	K	E	rs202120717	0.000126932	0.000728597	0	0.000268001	0.000121075	8.71156e-05	3.4992e-05	0.000276091	0.000367918	2.59943e-05	0.000653595	0.000176554	0	0.000138536	0.000119976	0	0	0.000276091	0	CCAR2:916:K:E	922	S	phosphorylation;phosphorylation (SARS-CoV-2)		32645325	Q8N163	EKEEPAPsN------	PhosphoSitePlus|Vero E6 (Bouhaddou et al. 2020)	6	NA	NA	FALSE	distal
252	CCAR2	NM_021174	919	P	L	rs144622807	6.41444e-05	0	0	0.000994036	0	0	0	0	0	2.60078e-05	0	0	0	1.27789e-05	0	0	0	0.000994036	0	CCAR2:919:P:L	922	S	phosphorylation;phosphorylation (SARS-CoV-2)		32645325	Q8N163	EKEEPAPsN------	PhosphoSitePlus|Vero E6 (Bouhaddou et al. 2020)	3	0.710358	gain	FALSE	rewiring
253	CCDC61	NM_001267723	370	R	H	rs760544095	7.89004e-05	9.18611e-05	0	0	0	0	0	0.00101787	0	0	0	0.00130662	0	9.21523e-06	0	0	0	0.00101787	0	CCDC61:370:R:H	376	S	phosphorylation;phosphorylation (SARS-CoV-2)		32645325	Q9Y6R9	NRLGSGGsGDGPSVS	PhosphoSitePlus|Vero E6 (Bouhaddou et al. 2020)	6	NA	NA	FALSE	distal
254	CCDC61	NM_001267723	383	S	P	rs769958653	5.03257e-05	0	0	0	0.000397888	0	0	0	0	0	0	0	0	0	0	0	0	0.000397888	0	CCDC61:383:S:P	376	S	phosphorylation;phosphorylation (SARS-CoV-2)		32645325	Q9Y6R9	NRLGSGGsGDGPSVS	PhosphoSitePlus|Vero E6 (Bouhaddou et al. 2020)	7	NA	NA	FALSE	distal
255	CCDC6	NM_005436	239	V	A	rs141265324	0.000258117	0.000261963	0	0.00012387	6.73355e-05	0.000455759	5.97479e-05	0	0.000690025	0.000288642	0	0	0	0.000416896	0.000462706	0	0.000165618	0.000416896	0	CCDC6:239:V:A	244	S	phosphorylation;phosphorylation (SARS-CoV-2)	CHEK1,MAPK3,CDK2	20068231;18691976;32645325;18669648;19413330;16964243;15302935;14712216;18088087;19664994;19664995;19651622;19415658;17287340;18220336;18212344;15144186;20166139;17081983	Q16204	QPVSAPPsPRDISME	PhosphoSitePlus|Phospho.ELM|HPRD|Vero E6 (Bouhaddou et al. 2020)	5	NA	NA	FALSE	distal
256	CCDC6	NM_005436	239	V	I	rs775541001	5.26627e-05	0.000262513	0	0.000186058	0	9.80136e-05	0	5.49995e-05	0	4.82998e-05	0	7.01164e-05	0.00413223	8.00569e-05	0	0	0	0.000186058	0	CCDC6:239:V:I	244	S	phosphorylation;phosphorylation (SARS-CoV-2)	CHEK1,MAPK3,CDK2	20068231;18691976;32645325;18669648;19413330;16964243;15302935;14712216;18088087;19664994;19664995;19651622;19415658;17287340;18220336;18212344;15144186;20166139;17081983	Q16204	QPVSAPPsPRDISME	PhosphoSitePlus|Phospho.ELM|HPRD|Vero E6 (Bouhaddou et al. 2020)	5	NA	NA	FALSE	distal
257	CCDC6	NM_005436	243	P	S	rs749668592	4.00272e-05	0	0	0	0	3.24254e-05	0.00023517	0	0	0	0	0	0	8.83439e-06	0	9.95421e-05	0	0.00023517	0	CCDC6:243:P:S	244	S	phosphorylation;phosphorylation (SARS-CoV-2)	CHEK1,MAPK3,CDK2	20068231;18691976;32645325;18669648;19413330;16964243;15302935;14712216;18088087;19664994;19664995;19651622;19415658;17287340;18220336;18212344;15144186;20166139;17081983	Q16204	QPVSAPPsPRDISME	PhosphoSitePlus|Phospho.ELM|HPRD|Vero E6 (Bouhaddou et al. 2020)	1	NA	NA	FALSE	proximal
258	CCDC86	NM_024098	10	R	G	rs772266334	1.70467e-05	0	0	0	0.000135492	0	0	0	0	0	0	0	0	0	0	0	0	0.000135492	0	CCDC86:10:R:G	3	T	phosphorylation;phosphorylation (SARS-CoV-2)		32645325;20068231	Q9H6F5	#NAME?	PhosphoSitePlus|HPRD|Vero E6 (Bouhaddou et al. 2020)	7	NA	NA	FALSE	distal
259	CCDC86	NM_024098	182	T	I	rs771405042	4.0179e-05	0	0	0	0	0	0.000260658	0	0	2.399e-05	0	0	0	8.92252e-06	0	0	0	0.000260658	0	CCDC86:182:T:I	188	S	phosphorylation;phosphorylation (SARS-CoV-2)		32645325;17081983	Q9H6F5	LTPRAPGsPRGQHEP	PhosphoSitePlus|Phospho.ELM|HPRD|Vero E6 (Bouhaddou et al. 2020)	6	NA	NA	FALSE	distal
260	CCDC86	NM_024098	189	P	S	rs775733321	2.81595e-05	0	0	0.000255526	3.2684e-05	0	5.79912e-05	0	0	0	0	0	0	0	0	0	0	0.000255526	0	CCDC86:189:P:S	188	S	phosphorylation;phosphorylation (SARS-CoV-2)		32645325;17081983	Q9H6F5	LTPRAPGsPRGQHEP	PhosphoSitePlus|Phospho.ELM|HPRD|Vero E6 (Bouhaddou et al. 2020)	1	0.98566	loss	FALSE	rewiring
261	CCDC86	NM_024098	195	P	L	rs202048462	2.81332e-05	8.76271e-05	0	6.35163e-05	0	0	0.000145087	0	0	0	0	0	0	8.9179e-06	0	0	0	0.000145087	0	CCDC86:195:P:L	188	S	phosphorylation;phosphorylation (SARS-CoV-2)		32645325;17081983	Q9H6F5	LTPRAPGsPRGQHEP	PhosphoSitePlus|Phospho.ELM|HPRD|Vero E6 (Bouhaddou et al. 2020)	7	NA	NA	FALSE	distal
262	CCDC86	NM_024098	89	A	S	11:60609862_G/T	8.01417e-06	0	0	0	0	0	0	0.000108861	0	0	0	0.00013887	0	0	0	0	0	0.000108861	0	CCDC86:89:A:S	91	S	phosphorylation;phosphorylation (SARS-CoV-2)		20068231;32645325;18669648;19007248;19413330;16964243;15302935;19691289;19664994;19664995;19651622;19415658;18220336;18491316;18452278;20058876;17081983	Q9H6F5	QPEPGAAsPQRQQDL	PhosphoSitePlus|Phospho.ELM|HPRD|Vero E6 (Bouhaddou et al. 2020)	2	NA	NA	FALSE	proximal
263	CCNH	NM_001239	309	H	R	rs751218019	0.000123465	0	0	0	0	6.46789e-05	0	0	0.000841944	4.74992e-05	0	0	0	0.000228966	0.000231889	0	0	0.000228966	0	CCNH:309:H:R	315	T	phosphorylation;phosphorylation (SARS-CoV-2)	CSNK2A2,CSNK2A1	17322306;18767875;19664994;19651622;20068231;18691976;32645325;18669648;12140753;18452278;17081983	P51946	KHEEEEWtDDDLVES	PhosphoSitePlus|Phospho.ELM|HPRD|Vero E6 (Bouhaddou et al. 2020)	6	NA	NA	FALSE	distal
264	CCNH	NM_001239	318	D	N	rs148031256	9.96079e-05	8.70928e-05	0	6.16067e-05	0.000294349	6.47585e-05	0	5.44188e-05	0.000114811	0.000190295	0	6.9377e-05	0	0.000123411	0	0	0	0.000294349	0	CCNH:318:D:N	315	T	phosphorylation;phosphorylation (SARS-CoV-2)	CSNK2A2,CSNK2A1	17322306;18767875;19664994;19651622;20068231;18691976;32645325;18669648;12140753;18452278;17081983	P51946	KHEEEEWtDDDLVES	PhosphoSitePlus|Phospho.ELM|HPRD|Vero E6 (Bouhaddou et al. 2020)	3	0.902627	loss	TRUE	rewiring
265	CCNL1	NM_020307	348	A	T	rs144463229	9.97486e-05	0.000174398	0	6.15991e-05	6.5445e-05	0.000162317	8.71181e-05	5.44307e-05	0.000153151	0.000166889	0	6.94252e-05	0	0.000158949	0	0	0	0.000158949	0	CCNL1:348:A:T	352	S	phosphorylation;phosphorylation (SARS-CoV-2)		17322306;18767875;19664995;19651622;20068231;19415658;32645325;18669648;19007248;18452278;18578522;20058876	Q9UK58	EVKAEEKsPISINVK	PhosphoSitePlus|Phospho.ELM|HPRD|Vero E6 (Bouhaddou et al. 2020)	4	NA	NA	FALSE	distal
266	CCNL1	NM_020307	356	I	V	rs753890704	1.59491e-05	0	0	0	0	3.24465e-05	0	0.000163168	0	0	0.000786164	0	0	8.82924e-06	0	0	0	0.000163168	0	CCNL1:356:I:V	352	S	phosphorylation;phosphorylation (SARS-CoV-2)		17322306;18767875;19664995;19651622;20068231;19415658;32645325;18669648;19007248;18452278;18578522;20058876	Q9UK58	EVKAEEKsPISINVK	PhosphoSitePlus|Phospho.ELM|HPRD|Vero E6 (Bouhaddou et al. 2020)	4	NA	NA	FALSE	distal
267	CCT4	NM_006430	15	A	T	rs765189069	3.29324e-05	0	0	0	0	0	0.000234261	0	0	0	0	0	0	0	0	0	0	0.000234261	0	CCT4:15:A:T	9	S	phosphorylation;phosphorylation (SARS-CoV-2)		32645325	P50991	PENVAPRsGATAGAA	PhosphoSitePlus|Vero E6 (Bouhaddou et al. 2020)	6	NA	NA	FALSE	distal
268	CCT4	NM_006430	9	S	G	rs756874495	6.13728e-05	0	0	0	0.000494039	0	0	0	0	0	0	0	0	0	0	0	0	0.000494039	0	CCT4:9:S:G	9	S	phosphorylation;phosphorylation (SARS-CoV-2)		32645325	P50991	PENVAPRsGATAGAA	PhosphoSitePlus|Vero E6 (Bouhaddou et al. 2020)	0	0.663903	loss	FALSE	direct
269	CCZ1B	NM_198097	266	S	F	rs1331275593	1.29739e-05	0	0	0	0	0	0.000102013	0	0	0	0	0	0	0	0	0	0	0.000102013	0	CCZ1B:266:S:F	266	S	phosphorylation;phosphorylation (SARS-CoV-2)		32645325	P86790	PELAGRDsPIRAEMP	PhosphoSitePlus|Vero E6 (Bouhaddou et al. 2020)	0	0.998767	loss	FALSE	direct
270	CD2AP	NM_012120	220	F	L	rs139926926	5.57209e-05	0.000261188	0	0	0	3.2329e-05	0.000202371	0	3.82673e-05	4.74969e-05	0	0	0	6.1636e-05	0	0	0	0.000202371	0	CD2AP:220:F:L	224	S	phosphorylation;phosphorylation (SARS-CoV-2)		18669648;20166139;32645325	Q9Y5K6	GDIFKEGsVKLRTRT	PhosphoSitePlus|Phospho.ELM|HPRD|Vero E6 (Bouhaddou et al. 2020)	4	NA	NA	FALSE	distal
271	CD2AP	NM_012120	228	R	Q	rs756790635	1.59198e-05	0	0	0	3.26648e-05	0	2.89151e-05	0.000108767	0	0	0	0.000138658	0	0	0	0	0	0.000108767	0	CD2AP:228:R:Q	224	S	phosphorylation;phosphorylation (SARS-CoV-2)		18669648;20166139;32645325	Q9Y5K6	GDIFKEGsVKLRTRT	PhosphoSitePlus|Phospho.ELM|HPRD|Vero E6 (Bouhaddou et al. 2020)	4	NA	NA	FALSE	distal
272	CD2AP	NM_012120	228	R	W	rs150851309	0.000210947	0.000348189	0.000374532	0.00030792	3.26627e-05	0.000323206	0.000607182	0	0	0.000213716	0	0	0	0.000211294	4.62065e-05	0	0.000163292	0.000607182	0	CD2AP:228:R:W	224	S	phosphorylation;phosphorylation (SARS-CoV-2)		18669648;20166139;32645325	Q9Y5K6	GDIFKEGsVKLRTRT	PhosphoSitePlus|Phospho.ELM|HPRD|Vero E6 (Bouhaddou et al. 2020)	4	NA	NA	FALSE	distal
273	CD2BP2	NM_006110	201	R	W	rs199947984	0.000203632	0	0.00115296	6.222e-05	0	9.76181e-05	0	0.000163559	0.00130649	0.000166564	0	0.000208594	0	0.00041562	0	0	0	0.00041562	0	CD2BP2:201:R:W	195	S	phosphorylation;phosphorylation (SARS-CoV-2)		17322306;18767875;19664995;19651622;20068231;17924679;32645325;18669648;17081983	O95400	KGPGQPSsPQRLDRL	PhosphoSitePlus|Phospho.ELM|HPRD|Vero E6 (Bouhaddou et al. 2020)	6	NA	NA	FALSE	distal
274	CD2BP2	NM_006110	49	S	R	rs138094776	0.000178949	0.000608696	0.000749064	0.00018457	0	0.000193598	0.000289084	0	0	0.000379021	0	0	0	0.000272527	0	0	0.000162866	0.000289084	0	CD2BP2:49:S:R	49	S	phosphorylation;phosphorylation (SARS-CoV-2)		19651622;20068231;17287340;32645325;18669648;17693683;18452278;17081983	O95400	KGKHSLDsDEEEDDD	PhosphoSitePlus|Phospho.ELM|HPRD|Vero E6 (Bouhaddou et al. 2020)	0	0.999429	loss	FALSE	direct
275	CD2BP2	NM_006110	54	D	E	rs183836873	0.000178939	0.000173853	0	0	0.000130651	0.000161311	0.000346941	0.000706752	0	0.000165814	0	0.000901276	0	0.000123064	4.61936e-05	0	0.00016292	0.000706752	0	CD2BP2:54:D:E	49	S	phosphorylation;phosphorylation (SARS-CoV-2)		19651622;20068231;17287340;32645325;18669648;17693683;18452278;17081983	O95400	KGKHSLDsDEEEDDD	PhosphoSitePlus|Phospho.ELM|HPRD|Vero E6 (Bouhaddou et al. 2020)	5	NA	NA	FALSE	distal
276	CD2BP2	NM_006110	55	D	H	rs556862431	3.18107e-05	0	0	0.000307579	0	0	8.67303e-05	0	0	0	0	0	0	0	0	0	0	0.000307579	0	CD2BP2:55:D:H	49	S	phosphorylation;phosphorylation (SARS-CoV-2)		19651622;20068231;17287340;32645325;18669648;17693683;18452278;17081983	O95400	KGKHSLDsDEEEDDD	PhosphoSitePlus|Phospho.ELM|HPRD|Vero E6 (Bouhaddou et al. 2020)	6	NA	NA	FALSE	distal
277	CDC23	NM_004661	581	N	S	rs527671242	0.00011141	0.000174004	0	0	0	3.22956e-05	0.000607463	0	0	7.11609e-05	0	0	0	5.27918e-05	0	0	0.000163079	0.000607463	0	CDC23:581:N:S	588	S	phosphorylation;phosphorylation (SARS-CoV-2)		19664994;18767875;19664995;16565220;19651622;20068231;18691976;22067460;32645325;18669648;19413330;16964243;15302935;18212344;17081983	Q9UJX2	NTPTRRVsPLNLSSV	PhosphoSitePlus|Phospho.ELM|HPRD|Vero E6 (Bouhaddou et al. 2020)	7	NA	NA	FALSE	distal
278	CDC23	NM_004661	584	T	I	rs773911549	2.38732e-05	8.70171e-05	0	0	0	0	0.000144642	0	0	0	0	0	0	8.7974e-06	0	0	0	0.000144642	0	CDC23:584:T:I	588	S	phosphorylation;phosphorylation (SARS-CoV-2)		19664994;18767875;19664995;16565220;19651622;20068231;18691976;22067460;32645325;18669648;19413330;16964243;15302935;18212344;17081983	Q9UJX2	NTPTRRVsPLNLSSV	PhosphoSitePlus|Phospho.ELM|HPRD|Vero E6 (Bouhaddou et al. 2020)	4	NA	NA	FALSE	distal
279	CDC23	NM_004661	591	N	S	rs566654900	3.98254e-05	0	0	0	9.8052e-05	6.46454e-05	0	0.000217557	3.82819e-05	0	0	0.000277354	0	2.64247e-05	0	0	0	0.000217557	0	CDC23:591:N:S	588	S	phosphorylation;phosphorylation (SARS-CoV-2)		19664994;18767875;19664995;16565220;19651622;20068231;18691976;22067460;32645325;18669648;19413330;16964243;15302935;18212344;17081983	Q9UJX2	NTPTRRVsPLNLSSV	PhosphoSitePlus|Phospho.ELM|HPRD|Vero E6 (Bouhaddou et al. 2020)	3	0.893046	gain	FALSE	rewiring
280	CDC42SE1	NM_020239	69	R	Q	rs766898988	3.18269e-05	0	0	0	0	0	0.000202406	0	0	2.36877e-05	0	0	0	8.79044e-06	0	0	0	0.000202406	0	CDC42SE1:69:R:Q	74	S	phosphorylation;phosphorylation (SARS-CoV-2)		32645325	Q9NRR8	GNRDRPWsNSRGL--	PhosphoSitePlus|Vero E6 (Bouhaddou et al. 2020)	5	NA	NA	FALSE	distal
281	CDC42SE1	NM_020239	74	S	N	rs759108923	5.56966e-05	0	0	0	0.000457277	0	0	0	0	0	0	0	0	0	0	0	0	0.000457277	0	CDC42SE1:74:S:N	74	S	phosphorylation;phosphorylation (SARS-CoV-2)		32645325	Q9NRR8	GNRDRPWsNSRGL--	PhosphoSitePlus|Vero E6 (Bouhaddou et al. 2020)	0	1	loss	FALSE	direct
282	CDC6	NM_001254	47	R	H	rs1215372904	7.95349e-06	0	0	0	0	0	0	0.000108731	0	0	0.000261917	6.93289e-05	0	0	0	0	0	0.000108731	0	CDC6:47:R:H	54	S	phosphorylation;phosphorylation (SARS-CoV-2)	CDK2	10339564;20068231;18691976;9889196;32645325	Q99741	RVKALPLsPRKRLGD	PhosphoSitePlus|Phospho.ELM|HPRD|Vero E6 (Bouhaddou et al. 2020)	7	NA	NA	FALSE	distal
283	CDK11A	NM_001313896	705	G	D	rs1231651131	2.44224e-05	0	0	0	0	0	0	0.000175932	NA	0	0	0.000254323	0	0	0	0	0	0.000175932	NA	CDK11A:705:G:D	701	S	phosphorylation;phosphorylation (SARS-CoV-2)		32645325	Q9UQ88	YFPGRRIsAEDGLKH	PhosphoSitePlus|Vero E6 (Bouhaddou et al. 2020)	4	NA	NA	FALSE	distal
284	CDK11A	NM_001313896	705	G	S	rs1275179941	9.75229e-05	0	0	0	0	0	0	0	NA	0.0002145	0	0	0	0.000174683	0	0	0.000670241	0.000174683	NA	CDK11A:705:G:S	701	S	phosphorylation;phosphorylation (SARS-CoV-2)		32645325	Q9UQ88	YFPGRRIsAEDGLKH	PhosphoSitePlus|Vero E6 (Bouhaddou et al. 2020)	4	NA	NA	FALSE	distal
285	CDK12	NM_016507	378	R	H	rs375280392	2.38806e-05	8.70928e-05	0	0.000123107	0	0	0	0	3.82702e-05	0	0	0	0	1.7609e-05	0	0	0.000326052	0.000123107	0	CDK12:378:R:H	385	S	phosphorylation;phosphorylation (SARS-CoV-2)	CDK12	17192257;19651622;20068231;18691976;20230923;32645325;18669648;17081983	Q9NYV4	RSRHSSIsPVRLPLN	PhosphoSitePlus|Phospho.ELM|HPRD|Vero E6 (Bouhaddou et al. 2020)	7	NA	NA	FALSE	distal
286	CDK12	NM_016507	380	R	H	rs200075664	1.19378e-05	0	0	0.000123122	0	0	0	0	3.82702e-05	0	0	0	0	8.80034e-06	0	0	0	0.000123122	0	CDK12:380:R:H	385	S	phosphorylation;phosphorylation (SARS-CoV-2)	CDK12	17192257;19651622;20068231;18691976;20230923;32645325;18669648;17081983	Q9NYV4	RSRHSSIsPVRLPLN	PhosphoSitePlus|Phospho.ELM|HPRD|Vero E6 (Bouhaddou et al. 2020)	5	0.948525	loss	FALSE	rewiring
287	CDK12	NM_016507	383	S	G	rs758987935	1.98931e-05	0	0	0	0.000163324	0	0	0	0	0	0	0	0	0	0	0	0	0.000163324	0	CDK12:383:S:G	385	S	phosphorylation;phosphorylation (SARS-CoV-2)	CDK12	17192257;19651622;20068231;18691976;20230923;32645325;18669648;17081983	Q9NYV4	RSRHSSIsPVRLPLN	PhosphoSitePlus|Phospho.ELM|HPRD|Vero E6 (Bouhaddou et al. 2020)	2	NA	NA	FALSE	proximal
288	CDK13	NM_003718	352	S	F	rs776701426	1.89912e-05	0	0	0	0	0	7.08818e-05	0.000127845	0	0	0	0.000176803	0	0	0	0	0	0.000127845	0	CDK13:352:S:F	348	S	phosphorylation;phosphorylation (SARS-CoV-2)		18669648;19651622;20068231;18691976;32645325	Q14004	PSPAGGGsSPYSRRL	PhosphoSitePlus|Phospho.ELM|HPRD|Vero E6 (Bouhaddou et al. 2020)	4	0.919935	loss	TRUE	rewiring
289	CDK13	NM_003718	356	P	A	rs17537669	0.00245712	0.0036157	0.0041876	0.000296824	9.03342e-05	0.00274094	0.00133769	0	0.00580292	0.00326153	0	0	0	0.00410426	0.0014997	0	0.00310284	0.00410426	0	CDK13:356:P:A	358	S	phosphorylation;phosphorylation (SARS-CoV-2)		18691976;32645325	Q14004	YSRRLPRsPSPYSRR	PhosphoSitePlus|HPRD|Vero E6 (Bouhaddou et al. 2020)	2	NA	NA	FALSE	proximal
290	CDK13	NM_003718	362	Y	C	rs748758733	2.41344e-05	0	0	0.000116198	0	0	6.19809e-05	0	0	6.54536e-05	0	0	0	1.59271e-05	0	0	0	0.000116198	0	CDK13:362:Y:C	358	S	phosphorylation;phosphorylation (SARS-CoV-2)		18691976;32645325	Q14004	YSRRLPRsPSPYSRR	PhosphoSitePlus|HPRD|Vero E6 (Bouhaddou et al. 2020)	4	NA	NA	FALSE	distal
291	CDK13	NM_003718	363	S	C	rs778216415	7.97486e-06	0	0	0	0	0	0	0.000102987	0	0	0	0.000143021	0	0	0	0	0	0.000102987	0	CDK13:363:S:C	358	S	phosphorylation;phosphorylation (SARS-CoV-2)		18691976;32645325	Q14004	YSRRLPRsPSPYSRR	PhosphoSitePlus|HPRD|Vero E6 (Bouhaddou et al. 2020)	5	NA	NA	FALSE	distal
292	CDK13	NM_003718	403	L	F	rs3735137	0.00397905	0	0	0.000336022	0.000560287	0	0.000182315	0.0518135	0	0	0.0217597	0.0629868	0	0	0	0	0.00139405	0.0518135	0.0232558	CDK13:403:L:F	397	S	phosphorylation;phosphorylation (SARS-CoV-2)		18669648;19651622;18691976;32645325;17081983	Q14004	SSWRRSRsPYSPVLR	PhosphoSitePlus|Phospho.ELM|HPRD|Vero E6 (Bouhaddou et al. 2020)	6	NA	NA	TRUE	distal
293	CDK13	NM_003718	405	R	W	rs748152920	8.05975e-05	0	0	0	0.000201126	0.000142066	0	0.000353732	3.9482e-05	5.24576e-05	0.00105097	0.000153728	0	6.64313e-05	0	0	0	0.000353732	0	CDK13:405:R:W	400	S	phosphorylation;phosphorylation (SARS-CoV-2)		18669648;19651622;18691976;32645325;17081983	Q14004	RRSRSPYsPVLRRSG	PhosphoSitePlus|Phospho.ELM|HPRD|Vero E6 (Bouhaddou et al. 2020)	5	NA	NA	FALSE	distal
294	CDK5RAP2	NM_018249	1883	P	S	rs1211671769	4.01632e-05	0	0	0	0	0	0.00029107	0	0	0	0	0	0	0	0	0	0	0.00029107	0	CDK5RAP2:1883:P:S	1887	S	phosphorylation;phosphorylation (SARS-CoV-2)		18669648;32645325	Q96SN8	GAHPGTCsPSRPGS-	PhosphoSitePlus|Phospho.ELM|HPRD|Vero E6 (Bouhaddou et al. 2020)	4	NA	NA	FALSE	distal
295	CDK5RAP2	NM_018249	1890	R	T	rs767248166	2.40875e-05	0	0	0	0.000198715	0	0	0	0	0	0	0	0	0	0	0	0	0.000198715	0	CDK5RAP2:1890:R:T	1887	S	phosphorylation;phosphorylation (SARS-CoV-2)		18669648;32645325	Q96SN8	GAHPGTCsPSRPGS-	PhosphoSitePlus|Phospho.ELM|HPRD|Vero E6 (Bouhaddou et al. 2020)	3	NA	NA	FALSE	distal
296	CDK5RAP2	NM_018249	1893	S	A	rs1399473861	8.04111e-06	0	0	0.000126422	0	0	0	0	0	0	0	0	0	0	0	0	0	0.000126422	0	CDK5RAP2:1893:S:A	1887	S	phosphorylation;phosphorylation (SARS-CoV-2)		18669648;32645325	Q96SN8	GAHPGTCsPSRPGS-	PhosphoSitePlus|Phospho.ELM|HPRD|Vero E6 (Bouhaddou et al. 2020)	6	NA	NA	FALSE	distal
297	CDK7	NM_001799	166	N	S	rs201535403	9.15088e-05	0	0	0.000123213	0.000130659	0	0.000115667	0.000326229	0.000153081	4.74091e-05	0	0.000415973	0	5.27769e-05	4.62321e-05	0	0	0.000326229	0	CDK7:166:N:S	164	S	phosphorylation;phosphorylation (SARS-CoV-2)	CDK1,CDK7,CDK2	11113184;17192257;19651622;20068231;18691976;32645325;18669648;9725911;9832506	P50613	GLAKSFGsPNRAYTH	Vero E6 (Bouhaddou et al. 2020)|HPRD|Phospho.ELM|PhosphoSitePlus|UniProt	2	NA	NA	FALSE	proximal
298	CEBPZ	NM_005760	636	I	T	rs759740313	4.03251e-05	0	0	0	0	0	0	0.000548379	0	0	0.00132485	0.000320256	0	0	0	0	0	0.000548379	0	CEBPZ:636:I:T	629	S	phosphorylation;phosphorylation (SARS-CoV-2)		16565220;19651622;20068231;18691976;32645325;18669648;18452278;19691289;17081983	Q03701	QLDDHPEsDDEENFI	PhosphoSitePlus|Phospho.ELM|HPRD|Vero E6 (Bouhaddou et al. 2020)	7	NA	NA	FALSE	distal
299	CENPF	NM_016343	3049	K	R	rs563854885	8.75657e-05	0	0	0	0.00062128	3.23123e-05	0	0	7.65697e-05	0	0	0	0	2.64024e-05	0	0	0	0.00062128	0	CENPF:3049:K:R	3054	S	phosphorylation;phosphorylation (SARS-CoV-2)		18767875;19651622;20068231;17924679;32645325;18669648;19007248;18220336;19691289;17081983	P49454	KVKVAQRsPVDSGTI	PhosphoSitePlus|Phospho.ELM|HPRD|Vero E6 (Bouhaddou et al. 2020)	5	0.693397	gain	FALSE	rewiring
300	CENPF	NM_016343	3053	R	Q	rs143976001	0.000135286	8.70019e-05	0	0.00172244	6.53766e-05	3.22935e-05	5.78503e-05	0	0	0	0	0	0	1.75951e-05	0	0	0	0.00172244	0	CENPF:3053:R:Q	3054	S	phosphorylation;phosphorylation (SARS-CoV-2)		18767875;19651622;20068231;17924679;32645325;18669648;19007248;18220336;19691289;17081983	P49454	KVKVAQRsPVDSGTI	PhosphoSitePlus|Phospho.ELM|HPRD|Vero E6 (Bouhaddou et al. 2020)	1	NA	NA	FALSE	proximal
301	CENPF	NM_016343	3053	R	W	rs140950062	5.57161e-05	0.000173974	0	0.000369185	3.2684e-05	3.2306e-05	2.89218e-05	0	0	4.74293e-05	0	0	0	4.39986e-05	0	0	0.000163132	0.000369185	0	CENPF:3053:R:W	3054	S	phosphorylation;phosphorylation (SARS-CoV-2)		18767875;19651622;20068231;17924679;32645325;18669648;19007248;18220336;19691289;17081983	P49454	KVKVAQRsPVDSGTI	PhosphoSitePlus|Phospho.ELM|HPRD|Vero E6 (Bouhaddou et al. 2020)	1	NA	NA	FALSE	proximal
302	CEP170	NM_014812	1074	T	M	rs371632564	8.50878e-05	0	0	0.00117111	3.28515e-05	0	5.85343e-05	0	0	0	0	0	0	0	0	0	0	0.00117111	0	CEP170:1074:T:M	1079	S	phosphorylation;phosphorylation (SARS-CoV-2)		19007248;32645325;17924679	Q5SW79	KVTKSKTsPVVSGSS	PhosphoSitePlus|HPRD|Vero E6 (Bouhaddou et al. 2020)	5	NA	NA	FALSE	distal
303	CEP170	NM_014812	1080	P	L	rs767093525	8.05912e-05	0	0	0.000129467	0.000229208	3.27354e-05	5.82377e-05	5.56793e-05	3.87447e-05	9.58635e-05	0.000262329	0	0	5.34179e-05	0	0	0.000331895	0.000229208	0	CEP170:1080:P:L	1079	S	phosphorylation;phosphorylation (SARS-CoV-2)		19007248;32645325;17924679	Q5SW79	KVTKSKTsPVVSGSS	PhosphoSitePlus|HPRD|Vero E6 (Bouhaddou et al. 2020)	1	0.988924	gain:loss	FALSE	rewiring
304	CEP170	NM_014812	1082	V	A	rs751154204	4.42677e-05	0.000176056	0	0	3.27075e-05	6.5368e-05	0.000145374	0	0	2.39395e-05	0	0	0	4.44444e-05	0	0	0	0.000145374	0	CEP170:1082:V:A	1079	S	phosphorylation;phosphorylation (SARS-CoV-2)		19007248;32645325;17924679	Q5SW79	KVTKSKTsPVVSGSS	PhosphoSitePlus|HPRD|Vero E6 (Bouhaddou et al. 2020)	3	NA	NA	FALSE	distal
305	CEP170	NM_014812	965	D	G	rs533826407	3.74139e-05	0	0	0	0	0	0	0.000513699	0	0	0	0.000662252	0	0	0	0	0	0.000513699	0	CEP170:965:D:G	958	S	phosphorylation;phosphorylation (SARS-CoV-2)		18669648;19691289;32645325;20068231	Q5SW79	KSTQKRKsFTSLYKD	PhosphoSitePlus|Phospho.ELM|HPRD|Vero E6 (Bouhaddou et al. 2020)	7	NA	NA	FALSE	distal
306	CFDP1	NM_006324	245	K	I	rs561499182	1.98832e-05	0	0	0	0	0	0	0.000217486	0	2.36899e-05	0	0.000277316	0	8.7909e-06	0	0	0	0.000217486	0	CFDP1:245:K:I	250	S	phosphorylation;phosphorylation (SARS-CoV-2)		18669648;32645325	Q9UEE9	KSKLDWEsFKEEEGI	PhosphoSitePlus|Phospho.ELM|HPRD|Vero E6 (Bouhaddou et al. 2020)	5	NA	NA	FALSE	distal
307	CFDP1	NM_006324	252	K	R	rs748272326	1.59063e-05	0	0	0	6.53253e-05	0	0	0.000108731	0	0	0.000523834	0	0	0	0	0	0	0.000108731	0	CFDP1:252:K:R	250	S	phosphorylation;phosphorylation (SARS-CoV-2)		18669648;32645325	Q9UEE9	KSKLDWEsFKEEEGI	PhosphoSitePlus|Phospho.ELM|HPRD|Vero E6 (Bouhaddou et al. 2020)	2	NA	NA	FALSE	proximal
308	CHAF1A	NM_005483	202	C	R	rs199665572	0.000115355	0	0	0	0	0	0	0.00152224	0	0	0.00471451	0.00062396	0	0	0	0	0.000163079	0.00152224	0.00657895	CHAF1A:202:C:R	206	S	phosphorylation;phosphorylation (SARS-CoV-2)		18669648;19664994;19664995;19413330;17525332;15302935;32645325	Q13111	SQECSPRsCPELTSG	PhosphoSitePlus|Phospho.ELM|HPRD|Vero E6 (Bouhaddou et al. 2020)	4	NA	NA	TRUE	distal
309	CHAF1A	NM_005483	203	S	L	rs764331314	6.36552e-05	0	0	0	0	3.22914e-05	8.67553e-05	0.000598021	3.8276e-05	0	0.00104767	0.000485302	0	1.75932e-05	0	0	0	0.000598021	0	CHAF1A:203:S:L	203	S	phosphorylation;phosphorylation (SARS-CoV-2)		17525332;32645325;20068231	Q13111	RGDSQECsPRSCPEL	PhosphoSitePlus|Phospho.ELM|HPRD|Vero E6 (Bouhaddou et al. 2020)	0	0.974226	loss	TRUE	direct
310	CHAF1A	NM_005483	208	P	L	rs754501034	3.18236e-05	0	0	0	0.000196027	0	0	5.43656e-05	0	2.36967e-05	0	6.93289e-05	0	8.79477e-06	0	0	0	0.000196027	0	CHAF1A:208:P:L	203	S	phosphorylation;phosphorylation (SARS-CoV-2)		17525332;32645325;20068231	Q13111	RGDSQECsPRSCPEL	PhosphoSitePlus|Phospho.ELM|HPRD|Vero E6 (Bouhaddou et al. 2020)	5	NA	NA	TRUE	distal
311	CHAF1B	NM_005441	427	P	L	rs148582638	0.000226905	0	0	6.17132e-05	0	0.000161812	2.89235e-05	0	0.000574581	0.000213442	0	0	0	0.000255331	0.00106304	0	0.000489396	0.000255331	0	CHAF1B:427:P:L	429	S	phosphorylation;phosphorylation (SARS-CoV-2)		19664994;19664995;19651622;20068231;19415658;32645325;18669648;18220336;19413330;15302935	Q13112	SRTQDPSsPGTTPPQ	PhosphoSitePlus|Phospho.ELM|HPRD|Vero E6 (Bouhaddou et al. 2020)	2	0.89805	gain	TRUE	rewiring
312	CHAMP1	NM_032436	398	R	Q	rs376497995	1.19328e-05	0	0	0.000123031	3.26669e-05	0	0	0	0	0	0	0	0	0	0	0	0	0.000123031	0	CHAMP1:398:R:Q	405	S	phosphorylation;phosphorylation (SARS-CoV-2)		17322306;19664995;19651622;20068231;32645325;18669648;18452278;17081983	Q96JM3	RKTAPTLsPEHWKAV	PhosphoSitePlus|Phospho.ELM|HPRD|Vero E6 (Bouhaddou et al. 2020)	7	NA	NA	FALSE	distal
313	CHAMP1	NM_032436	405	S	F	rs781985494	7.95387e-06	0	0	0	0	0	0	0.000108743	0	0	0.000523834	0	0	0	0	0	0	0.000108743	0	CHAMP1:405:S:F	405	S	phosphorylation;phosphorylation (SARS-CoV-2)		17322306;19664995;19651622;20068231;32645325;18669648;18452278;17081983	Q96JM3	RKTAPTLsPEHWKAV	PhosphoSitePlus|Phospho.ELM|HPRD|Vero E6 (Bouhaddou et al. 2020)	0	0.927632	loss	FALSE	direct
314	CHD1	NM_001270	1097	G	E	rs371278722	5.17277e-05	0	0	0	0	6.45953e-05	0	0	0.000191351	0.000142274	0	0	0	0.000114376	0	0	0	0.000114376	0	CHD1:1097:G:E	1102	S	phosphorylation;phosphorylation (SARS-CoV-2)		18691976;32645325;19651622	O14646	YSGSDSDsISEGKRP	PhosphoSitePlus|HPRD|Vero E6 (Bouhaddou et al. 2020)	5	NA	NA	TRUE	distal
315	CHD1	NM_001270	1105	E	G	rs1443926670	1.9891e-05	0	0	0	0	0	0.000144642	0	0	0	0	0	0	0	0	0	0	0.000144642	0	CHD1:1105:E:G	1100	S	phosphorylation;phosphorylation (SARS-CoV-2)		18669648;32645325;19651622;18691976	O14646	RRYSGSDsDSISEGK	PhosphoSitePlus|Phospho.ELM|HPRD|Vero E6 (Bouhaddou et al. 2020)	5	0.951292	loss	TRUE	rewiring
316	CHD1	NM_001270	219	D	E	rs371007031	0.000111552	8.71536e-05	0	0.000246184	0.000130796	9.71691e-05	0.000260824	0.000271828	0	4.75376e-05	0.000261917	0.000277316	0	5.28839e-05	0	0	0	0.000271828	0	CHD1:219:D:E	215	S	phosphorylation;phosphorylation (SARS-CoV-2)		16083285;32645325;19651622	O14646	QKKRQIDsSEEDDDE	PhosphoSitePlus|Phospho.ELM|HPRD|Vero E6 (Bouhaddou et al. 2020)	4	NA	NA	TRUE	distal
317	CHD1	NM_001270	222	E	D	rs375820530	2.78833e-05	0	0	0.000123077	3.26861e-05	0	0.000115861	0	0	0	0	0	0	0	0	0	0	0.000123077	0	CHD1:222:E:D	215	S	phosphorylation;phosphorylation (SARS-CoV-2)		16083285;32645325;19651622	O14646	QKKRQIDsSEEDDDE	PhosphoSitePlus|Phospho.ELM|HPRD|Vero E6 (Bouhaddou et al. 2020)	7	NA	NA	TRUE	distal
318	CHD3	NM_001005273	716	N	T	rs760728006	1.19876e-05	0	0	0	0	0	0	0.000163773	0	0	0.000262329	0.000139295	0	0	0	0	0	0.000163773	0	CHD3:716:N:T	713	S	phosphorylation;phosphorylation (SARS-CoV-2)		19651622;20068231;18691976;32645325;18669648;19413330;18452278;15302935;17081983	Q12873	QGDGPPSsPTNDPTV	PhosphoSitePlus|Phospho.ELM|HPRD|Vero E6 (Bouhaddou et al. 2020)	3	NA	NA	FALSE	distal
319	CIT	NM_007174	1990	R	K	rs533080285	1.00144e-05	0	0	0.000156006	0	0	0	0	0	0	0	0	0	0	0	0	0	0.000156006	0	CIT:1990:R:K	1993	S	phosphorylation;phosphorylation (SARS-CoV-2)		17081983;32645325;18452278;20068231	O14578	LSTRRERsPGRLFED	PhosphoSitePlus|Phospho.ELM|HPRD|Vero E6 (Bouhaddou et al. 2020)	3	0.98719	loss	FALSE	rewiring
320	CLASP2	NM_001207044	498	R	P	rs1429946321	1.60524e-05	0	0	0	0	0	0	0.000222593	0	0	0	0.000285307	0	0	0	0	0	0.000222593	0	CLASP2:498:R:P	503	S	phosphorylation;phosphorylation (SARS-CoV-2)	GSK3B	32645325	O75122	IPRSQGCsREASPSR	PhosphoSitePlus|Vero E6 (Bouhaddou et al. 2020)	5	0.855545	loss	FALSE	rewiring
321	CLIP2	NM_003388	920	N	S	rs139932932	1.99127e-05	0	0	0.000184661	0	0	0	5.43715e-05	0	2.37439e-05	0	6.93385e-05	0	8.81446e-06	0	0	0	0.000184661	0	CLIP2:920:N:S	923	S	phosphorylation;phosphorylation (SARS-CoV-2)		32645325;17081983	Q9UDT6	LLEANRHsPGPERDL	PhosphoSitePlus|Phospho.ELM|HPRD|Vero E6 (Bouhaddou et al. 2020)	3	NA	NA	FALSE	distal
322	CLIP2	NM_003388	921	R	H	rs368779286	3.18624e-05	0	0	6.15536e-05	0	0	0.000173541	5.43715e-05	0	0	0.000261917	0	0	0	0	0	0	0.000173541	0	CLIP2:921:R:H	923	S	phosphorylation;phosphorylation (SARS-CoV-2)		32645325;17081983	Q9UDT6	LLEANRHsPGPERDL	PhosphoSitePlus|Phospho.ELM|HPRD|Vero E6 (Bouhaddou et al. 2020)	2	0.879892	loss	FALSE	rewiring
323	CLTC	NM_004859	387	A	T	rs1357839484	2.78647e-05	0	0	0	0.000228668	0	0	0	0	0	0	0	0	0	0	0	0	0.000228668	0	CLTC:387:A:T	394	T	phosphorylation;phosphorylation (SARS-CoV-2)		18669648;18452278;15302935;18691976;20166139;32645325	Q00610	APKGILRtPDTIRRF	PhosphoSitePlus|Phospho.ELM|HPRD|Vero E6 (Bouhaddou et al. 2020)	7	NA	NA	FALSE	distal
324	COBLL1	NM_001278458	317	R	Q	rs200922948	5.86748e-05	0	0	0.000265534	0.000115234	0	0	0	0	3.20143e-05	0	0	0	1.08781e-05	0	0.000843526	0	0.000265534	0	COBLL1:317:R:Q	322	S	phosphorylation;phosphorylation (SARS-CoV-2)		18669648;16964243;16565220;20068231;18212344;32645325	Q53SF7	KKRDQTAsAPATPLV	PhosphoSitePlus|Phospho.ELM|HPRD|Vero E6 (Bouhaddou et al. 2020)	5	0.968484	loss	FALSE	rewiring
325	COBLL1	NM_001278458	329	V	I	rs199918655	0.000457854	8.70322e-05	0.000374813	0	0	0.000323185	0.000115707	5.449e-05	0.000382819	4.75059e-05	0	6.93577e-05	0	0.000211335	0.00184843	0.00427011	0.000490517	0.000211335	0	COBLL1:329:V:I	322	S	phosphorylation;phosphorylation (SARS-CoV-2)		18669648;16964243;16565220;20068231;18212344;32645325	Q53SF7	KKRDQTAsAPATPLV	PhosphoSitePlus|Phospho.ELM|HPRD|Vero E6 (Bouhaddou et al. 2020)	7	NA	NA	TRUE	distal
326	COIL	NM_004645	121	E	K	rs116022828	0.00229003	0	0	0.0313505	3.26669e-05	3.23457e-05	0.00161934	0	0	2.37654e-05	0	0	0	1.7618e-05	0	0	0.00147011	0.0313505	0	COIL:121:E:K	122	T	phosphorylation;phosphorylation (SARS-CoV-2)		19664994;18767875;19664995;16565220;19651622;20068231;19415658;17287340;32645325;18669648;19413330;16964243;19691289;17081983	P38432	QLEEGEEtEPDCKYS	PhosphoSitePlus|Phospho.ELM|HPRD|Vero E6 (Bouhaddou et al. 2020)	1	NA	NA	FALSE	proximal
327	COPA	NM_004371	170	K	R	rs750764548	7.95336e-06	0	0	0.000123031	0	0	0	0	0	0	0	0	0	0	0	0	0	0.000123031	0	COPA:170:K:R	173	S	phosphorylation;phosphorylation (SARS-CoV-2)		17322306;18767875;20068231;18691976;17924679;32645325;19007248;18669648;19413330;16964243;15302935;19691289;18578522;19664994;19664995;19651622;19415658;20058876;17081983	P53621	GLRKKNLsPGAVESD	PhosphoSitePlus|Phospho.ELM|HPRD|Vero E6 (Bouhaddou et al. 2020)	3	0.969764	gain	FALSE	rewiring
328	CPSF2	NM_017437	424	D	G	rs760233017	2.38739e-05	8.69716e-05	0	0	0	0	0.000144542	0	0	0	0	0	0	8.80096e-06	0	0	0	0.000144542	0	CPSF2:424:D:G	419	S	phosphorylation;phosphorylation (SARS-CoV-2)		18669648;19413330;19651622;18452278;32645325;17081983	Q9P2I0	SKEADIDsSDESDIE	PhosphoSitePlus|Phospho.ELM|HPRD|Vero E6 (Bouhaddou et al. 2020)	5	NA	NA	TRUE	distal
329	CPSF3	NM_016207	666	R	Q	rs201003554	0.000194938	8.69565e-05	0.0011236	0	0	0.000161457	5.78269e-05	0	0.000344537	0.00011845	0	0	0	0.000202265	9.25497e-05	0.00198413	0.000325839	0.000202265	0	CPSF3:666:R:Q	659	S	phosphorylation;phosphorylation (SARS-CoV-2)		32645325	Q9UKF6	TVECEEGsEDDESLR	PhosphoSitePlus|Vero E6 (Bouhaddou et al. 2020)	7	NA	NA	FALSE	distal
330	CRTC3	NM_022769	58	Y	C	rs763741461	7.97296e-06	0	0	0.000123092	0	0	0	0	0	0	0	0	0	0	0	0	0	0.000123092	0	CRTC3:58:Y:C	62	S	phosphorylation;phosphorylation (SARS-CoV-2)		18669648;32645325;20068231	Q6UUV7	LTQYHGGsLPNVSQL	PhosphoSitePlus|HPRD|Vero E6 (Bouhaddou et al. 2020)	4	NA	NA	FALSE	distal
331	CRTC3	NM_022769	59	H	R	rs142274876	5.9812e-05	0	0	0.000123168	3.28558e-05	0	0.000349487	0	0	0	0	0	0	0	0	0	0	0.000349487	0	CRTC3:59:H:R	62	S	phosphorylation;phosphorylation (SARS-CoV-2)		18669648;32645325;20068231	Q6UUV7	LTQYHGGsLPNVSQL	PhosphoSitePlus|HPRD|Vero E6 (Bouhaddou et al. 2020)	3	0.988822	gain	FALSE	rewiring
332	CTTN	NM_005231	421	Y	C	rs146340003	1.19883e-05	0	0	0	0	0	0	0.000163097	0	0	0	0.000138658	0	0	0	0	0	0.000163097	0.00657895	CTTN:421:Y:C	418	S	phosphorylation;phosphorylation (SARS-CoV-2)	PAK1,MAPK3,MAPK1	18767875;20068231;20230923;32645325;18707149;18669648;19413330;16964243;15302935;18088087;19691289;19664994;19664995;19651622;19415658;10537323;18491316;18452278;18212344;20166139;20058876;17081983	Q14247	TEERLPSsPVYEDAA	PhosphoSitePlus|Phospho.ELM|HPRD|Vero E6 (Bouhaddou et al. 2020)	3	NA	NA	FALSE	distal
333	CTTN	NM_005231	423	D	G	rs200211341	2.80777e-05	0	0	0	0	0	0	0.000384278	0	0	0	0.000491297	0	0	0	0	0	0.000384278	0	CTTN:423:D:G	418	S	phosphorylation;phosphorylation (SARS-CoV-2)	PAK1,MAPK3,MAPK1	18767875;20068231;20230923;32645325;18707149;18669648;19413330;16964243;15302935;18088087;19691289;19664994;19664995;19651622;19415658;10537323;18491316;18452278;18212344;20166139;20058876;17081983	Q14247	TEERLPSsPVYEDAA	PhosphoSitePlus|Phospho.ELM|HPRD|Vero E6 (Bouhaddou et al. 2020)	5	NA	NA	FALSE	distal
334	CXADR	NM_001338	305	M	V	rs372541602	6.76859e-05	0	0	6.15157e-05	0	0	0	0.000869849	0	0	0	0.00110926	0	0	0	0	0	0.000869849	0	CXADR:305:M:V	306	S	phosphorylation;phosphorylation (SARS-CoV-2)		18669648;32645325;20068231	P78310	HSSLGSMsPSNMEGY	PhosphoSitePlus|Phospho.ELM|HPRD|Vero E6 (Bouhaddou et al. 2020)	1	NA	NA	FALSE	proximal
335	CXADR	NM_001338	310	M	V	rs536246226	0.00041806	0	0	0	0.00333159	0	0	5.43656e-05	0	0	0	6.93289e-05	0	0	0	0	0.000326264	0.00333159	0	CXADR:310:M:V	306	S	phosphorylation;phosphorylation (SARS-CoV-2)		18669648;32645325;20068231	P78310	HSSLGSMsPSNMEGY	PhosphoSitePlus|Phospho.ELM|HPRD|Vero E6 (Bouhaddou et al. 2020)	4	NA	NA	FALSE	distal
336	CYB5B	NM_030579	34	K	N	rs567878565	1.63506e-05	0	0	0	0	0	3.01951e-05	0.000172891	0	0	0	0.000220556	0	0	0	0	0	0.000172891	0	CYB5B:34:K:N	37	S	phosphorylation;phosphorylation (SARS-CoV-2)		18669648;32645325	O43169	EEVAKRNsLKELWLV	PhosphoSitePlus|HPRD|Vero E6 (Bouhaddou et al. 2020)	3	0.933524	loss	FALSE	rewiring
337	CYB5B	NM_030579	37	S	C	rs764478641	7.37463e-05	0	0	0	0	0	0.000545355	0	0	0	0	0	0	0	0	0	0	0.000545355	0	CYB5B:37:S:C	37	S	phosphorylation;phosphorylation (SARS-CoV-2)		18669648;32645325	O43169	EEVAKRNsLKELWLV	PhosphoSitePlus|HPRD|Vero E6 (Bouhaddou et al. 2020)	0	0.969479	loss	FALSE	direct
338	CYB5B	NM_030579	44	V	L	rs756181887	3.73962e-05	0	0	0	0	0	3.09157e-05	0.000471865	0	0	0	0.0005997	0	0	0	0	0	0.000471865	0	CYB5B:44:V:L	37	S	phosphorylation;phosphorylation (SARS-CoV-2)		18669648;32645325	O43169	EEVAKRNsLKELWLV	PhosphoSitePlus|HPRD|Vero E6 (Bouhaddou et al. 2020)	7	NA	NA	FALSE	distal
339	CYFIP1	NM_014608	1056	P	L	rs372985180	0.000115416	8.7321e-05	0	0	0.000645863	0	0	0.000452028	0	0	0	0.000578035	0	9.10797e-06	0	0	0	0.000645863	0	CYFIP1:1056:P:L	1052	S	phosphorylation;phosphorylation (SARS-CoV-2)		32645325	Q7L576	AKMKRLEsKYAPLHL	PhosphoSitePlus|Vero E6 (Bouhaddou et al. 2020)	4	NA	NA	FALSE	distal
340	DARS	NM_001349	49	R	G	rs775039025	7.96578e-06	0	0	0	0	0	0	0.000108873	0	0	0	0.000138889	0	0	0	0	0	0.000108873	0	DARS:49:R:G	52	T	phosphorylation;phosphorylation (SARS-CoV-2)		32645325	P14868	LVRVRDLtIQKADEV	PhosphoSitePlus|Vero E6 (Bouhaddou et al. 2020)	3	1	loss	FALSE	rewiring
341	DARS	NM_001349	53	I	V	rs773931622	0.000139259	0	0	0	0	0	0.0010125	0	0	0	0	0	0	0	0	0	0	0.0010125	0	DARS:53:I:V	52	T	phosphorylation;phosphorylation (SARS-CoV-2)		32645325	P14868	LVRVRDLtIQKADEV	PhosphoSitePlus|Vero E6 (Bouhaddou et al. 2020)	1	NA	NA	FALSE	proximal
342	DBN1	NM_080881	328	R	W	rs377045843	4.51104e-05	0	0.000377644	0	0.000196207	6.64584e-05	0	0	3.84734e-05	2.5175e-05	0	0	0	4.54141e-05	0	0	0	0.000196207	0	DBN1:328:R:W	333	T	phosphorylation;phosphorylation (SARS-CoV-2)		18669648;32645325	Q16643	SHRRMAPtPIPTRSP	PhosphoSitePlus|HPRD|Vero E6 (Bouhaddou et al. 2020)	5	0.795821	loss	FALSE	rewiring
343	DBN1	NM_080881	338	R	Q	rs144418852	1.62124e-05	8.75197e-05	0	0.000123946	3.27761e-05	0	0	0	0	0	0	0	0	8.99264e-06	0	0	0	0.000123946	0	DBN1:338:R:Q	333	T	phosphorylation;phosphorylation (SARS-CoV-2)		18669648;32645325	Q16643	SHRRMAPtPIPTRSP	PhosphoSitePlus|HPRD|Vero E6 (Bouhaddou et al. 2020)	5	NA	NA	FALSE	distal
344	DBN1	NM_080881	338	R	W	rs200475259	5.67588e-05	0	0	0	0	0	0.00020517	0	0	4.92635e-05	0	0	0	1.79811e-05	4.84121e-05	0	0.000665115	0.00020517	0	DBN1:338:R:W	333	T	phosphorylation;phosphorylation (SARS-CoV-2)		18669648;32645325	Q16643	SHRRMAPtPIPTRSP	PhosphoSitePlus|HPRD|Vero E6 (Bouhaddou et al. 2020)	5	NA	NA	FALSE	distal
345	DBN1	NM_080881	340	P	L	rs113667169	2.03009e-05	0	0	0	0	0	0	0.000221828	0	2.46063e-05	0	0.000284293	0	8.99281e-06	0	0	0	0.000221828	0	DBN1:340:P:L	333	T	phosphorylation;phosphorylation (SARS-CoV-2)		18669648;32645325	Q16643	SHRRMAPtPIPTRSP	PhosphoSitePlus|HPRD|Vero E6 (Bouhaddou et al. 2020)	7	NA	NA	FALSE	distal
346	DBN1	NM_080881	346	A	T	rs201033708	6.88376e-05	0	0	0	0.00049274	3.29881e-05	0	5.54877e-05	0	0	0.000262605	0	0	8.96716e-06	0	0	0	0.00049274	0	DBN1:346:A:T	348	T	phosphorylation;phosphorylation (SARS-CoV-2)		18669648;19413330;19664995;15345747;17287340;32645325	Q16643	SDSSTAStPVAEQIE	PhosphoSitePlus|Phospho.ELM|HPRD|Vero E6 (Bouhaddou et al. 2020)	2	NA	NA	FALSE	proximal
347	DBN1	NM_080881	351	A	V	rs139683766	0.000274801	0	0	0.0037281	0	0	0.000206721	0	0	2.43558e-05	0	0	0	8.94118e-06	0	0	0	0.0037281	0	DBN1:351:A:V	348	T	phosphorylation;phosphorylation (SARS-CoV-2)		18669648;19413330;19664995;15345747;17287340;32645325	Q16643	SDSSTAStPVAEQIE	PhosphoSitePlus|Phospho.ELM|HPRD|Vero E6 (Bouhaddou et al. 2020)	3	NA	NA	FALSE	distal
348	DBN1	NM_080881	354	I	M	rs374027433	1.62611e-05	0	0	0.000125078	0	0	5.95557e-05	0	0	0	0	0	0	0	0	0	0	0.000125078	0	DBN1:354:I:M	348	T	phosphorylation;phosphorylation (SARS-CoV-2)		18669648;19413330;19664995;15345747;17287340;32645325	Q16643	SDSSTAStPVAEQIE	PhosphoSitePlus|Phospho.ELM|HPRD|Vero E6 (Bouhaddou et al. 2020)	6	NA	NA	FALSE	distal
349	DBN1	NM_080881	355	E	G	rs537160653	2.4245e-05	0	0	0	0.000197187	0	0	0	0	0	0	0	0	0	0	0	0	0.000197187	0	DBN1:355:E:G	348	T	phosphorylation;phosphorylation (SARS-CoV-2)		18669648;19413330;19664995;15345747;17287340;32645325	Q16643	SDSSTAStPVAEQIE	PhosphoSitePlus|Phospho.ELM|HPRD|Vero E6 (Bouhaddou et al. 2020)	7	NA	NA	FALSE	distal
350	DBNL	NM_001014436	234	Q	H	rs764867008	0.000116971	0	0	0	0.000947048	0	0	0	0	0	0	0	0	0	0	0	0	0.000947048	0	DBNL:234:Q:H	232	S	phosphorylation;phosphorylation (SARS-CoV-2)		18669648;16964243;32645325;18088087	Q9UJU6	QEQGGEAsPQRTWEQ	PhosphoSitePlus|Phospho.ELM|Vero E6 (Bouhaddou et al. 2020)	2	NA	NA	FALSE	proximal
351	DBNL	NM_001014436	236	T	M	rs147233974	0.00242446	0.00784519	0.0075188	0.000555213	0.00147011	0.00390295	0.0037607	0	0.00130408	0.00218746	0	0	0	0.00314354	0.000277958	0.00218818	0.00653808	0.0037607	0	DBNL:236:T:M	232	S	phosphorylation;phosphorylation (SARS-CoV-2)		18669648;16964243;32645325;18088087	Q9UJU6	QEQGGEAsPQRTWEQ	PhosphoSitePlus|Phospho.ELM|Vero E6 (Bouhaddou et al. 2020)	4	NA	NA	FALSE	distal
352	DCAF15	NM_138353	46	S	N	rs140075487	0.00023148	0.000261597	0	0	0	0.000651721	2.89335e-05	0	0.000115004	0.000285578	0	0	0	0.000335837	0.000697156	0	0.000654236	0.000335837	0	DCAF15:46:S:N	50	S	phosphorylation;phosphorylation (SARS-CoV-2)		32645325	Q66K64	VKISGQLsPRLFRKL	PhosphoSitePlus|Vero E6 (Bouhaddou et al. 2020)	4	NA	NA	FALSE	distal
353	DCAF15	NM_138353	53	L	F	rs368106866	1.99243e-05	0	0	0.00024664	0	0	0	0	0	2.37485e-05	0	0	0	8.82068e-06	0	0	0	0.00024664	0	DCAF15:53:L:F	50	S	phosphorylation;phosphorylation (SARS-CoV-2)		32645325	Q66K64	VKISGQLsPRLFRKL	PhosphoSitePlus|Vero E6 (Bouhaddou et al. 2020)	3	NA	NA	FALSE	distal
354	DDA1	NM_024050	88	R	C	rs750336329	2.59854e-05	0	0	0	4.03845e-05	4.25279e-05	0.0001053	0	0	0	0	0	0	1.2128e-05	0	0	0	0.0001053	0	DDA1:88:R:C	95	S	phosphorylation;phosphorylation (SARS-CoV-2)		18669648;32645325;19651622;20068231	Q9BW61	RKVARTDsPDMHEDT	PhosphoSitePlus|HPRD|Vero E6 (Bouhaddou et al. 2020)	7	NA	NA	FALSE	distal
355	DDA1	NM_024050	98	M	T	rs561040074	1.1033e-05	0	0	0.000188893	0	0	0	0	0	0	0	0	0	0	0	0	0	0.000188893	0	DDA1:98:M:T	95	S	phosphorylation;phosphorylation (SARS-CoV-2)		18669648;32645325;19651622;20068231	Q9BW61	RKVARTDsPDMHEDT	PhosphoSitePlus|HPRD|Vero E6 (Bouhaddou et al. 2020)	3	NA	NA	FALSE	distal
356	DDX18	NM_006773	130	T	S	rs151029373	0.000147331	0	0	0.00208959	0	0	3.72606e-05	0	0	0	0	0	0	0	0	0	0	0.00208959	0	DDX18:130:T:S	136	S	phosphorylation (SARS-CoV-2)		32645325	Q9NVP1	KTENKGKsEEESAET	Vero E6 (Bouhaddou et al. 2020)	6	NA	NA	FALSE	distal
357	DDX18	NM_006773	132	N	K	rs540732123	0.00130501	0	0	0	0.0114001	0	0	6.13572e-05	0	5.28067e-05	0	8.00512e-05	0	1.88772e-05	0	0	0.000185185	0.0114001	0	DDX18:132:N:K	136	S	phosphorylation (SARS-CoV-2)		32645325	Q9NVP1	KTENKGKsEEESAET	Vero E6 (Bouhaddou et al. 2020)	4	NA	NA	FALSE	distal
358	DDX18	NM_006773	142	E	K	rs147371946	0.00151424	0	0	0.0193808	0	0	0.00176078	0	0	7.34682e-05	0	0	0	2.6861e-05	0	0	0.000336814	0.0193808	0	DDX18:142:E:K	136	S	phosphorylation (SARS-CoV-2)		32645325	Q9NVP1	KTENKGKsEEESAET	Vero E6 (Bouhaddou et al. 2020)	6	NA	NA	FALSE	distal
359	DDX23	NM_004818	103	R	H	rs749217539	5.16919e-05	0	0	0	0	0	0	5.43656e-05	0.000229586	0.000142106	0	6.93289e-05	0	0.000105482	0	0	0	0.000105482	0	DDX23:103:R:H	109	S	phosphorylation;phosphorylation (SARS-CoV-2)		17081983;32645325;19651622;20068231	Q9BUQ8	DRKRSSLsPGRGKDF	PhosphoSitePlus|Phospho.ELM|HPRD|Vero E6 (Bouhaddou et al. 2020)	6	NA	NA	FALSE	distal
360	DDX24	NM_020414	82	S	L	rs763434985	1.59317e-05	0	0	0	0	0	0.000115674	0	0	0	0	0	0	0	0	0	0	0.000115674	0	DDX24:82:S:L	82	S	phosphorylation;phosphorylation (SARS-CoV-2)	CHEK1	17322306;18767875;19651622;20068231;32645325;18669648;19007248;19413330;16964243;18452278;15302935;19691289;17081983	Q9GZR7	KRKAQAVsEEEEEEE	PhosphoSitePlus|Phospho.ELM|HPRD|Vero E6 (Bouhaddou et al. 2020)	0	0.999473	loss	FALSE	direct
361	DDX24	NM_020414	86	E	G	rs765781147	2.78918e-05	0	0	0	0	0	0.000202441	0	0	0	0	0	0	0	0	0	0	0.000202441	0	DDX24:86:E:G	82	S	phosphorylation;phosphorylation (SARS-CoV-2)	CHEK1	17322306;18767875;19651622;20068231;32645325;18669648;19007248;19413330;16964243;18452278;15302935;19691289;17081983	Q9GZR7	KRKAQAVsEEEEEEE	PhosphoSitePlus|Phospho.ELM|HPRD|Vero E6 (Bouhaddou et al. 2020)	4	NA	NA	FALSE	distal
362	DDX39A	NM_005804	164	C	R	rs375109053	8.1182e-06	0	0	0.000123732	0	0	0	0	0	0	0	0	0	0	0	0	0	0.000123732	0	DDX39A:164:C:R	171	T	phosphorylation;phosphorylation (SARS-CoV-2)		18669648;19415658;32645325;20068231	O00148	CPHVVVGtPGRILAL	PhosphoSitePlus|Phospho.ELM|HPRD|Vero E6 (Bouhaddou et al. 2020)	7	NA	NA	FALSE	distal
363	DDX42	NM_007372	190	I	V	rs753255162	1.98956e-05	8.69868e-05	0	0	0.000130685	0	0	0	0	0	0	0	0	8.79863e-06	0	0	0	0.000130685	0	DDX42:190:I:V	185	S	phosphorylation;phosphorylation (SARS-CoV-2)		19664995;20068231;19415658;32645325;18669648;19413330;15345747;18452278;15302935;20058876	Q86XP3	EDNLEYDsDGNPIAP	PhosphoSitePlus|Phospho.ELM|HPRD|Vero E6 (Bouhaddou et al. 2020)	5	NA	NA	FALSE	distal
364	DDX42	NM_007372	191	A	T	rs1387540648	7.9602e-06	0	0	0	0	0	0	0.000108778	0	0	0	0.000138677	0	0	0	0	0	0.000108778	0	DDX42:191:A:T	185	S	phosphorylation;phosphorylation (SARS-CoV-2)		19664995;20068231;19415658;32645325;18669648;19413330;15345747;18452278;15302935;20058876	Q86XP3	EDNLEYDsDGNPIAP	PhosphoSitePlus|Phospho.ELM|HPRD|Vero E6 (Bouhaddou et al. 2020)	6	NA	NA	FALSE	distal
365	DDX54	NM_024072	784	E	K	rs376195121	4.78057e-05	0	0	0	0	3.23144e-05	0.000145054	0	3.82673e-05	9.51203e-05	0	0	0	5.2842e-05	0	0	0.000163613	0.000145054	0	DDX54:784:E:K	782	S	phosphorylation;phosphorylation (SARS-CoV-2)		18669648;32645325;17081983	Q8TDD1	QKIDDRDsDEEGASD	PhosphoSitePlus|Phospho.ELM|Vero E6 (Bouhaddou et al. 2020)	2	0.878591	gain	FALSE	rewiring
366	DDX54	NM_024072	808	R	Q	rs146124972	8.66361e-05	0.000101051	0	0	0	0.000112706	3.02847e-05	5.74911e-05	0	0.000335397	0	7.33891e-05	0	0.000176554	0	0	0	0.000176554	0	DDX54:808:R:Q	814	T	phosphorylation;phosphorylation (SARS-CoV-2)		32645325	Q8TDD1	SRPHAPGtPAGRVRP	PhosphoSitePlus|Vero E6 (Bouhaddou et al. 2020)	6	NA	NA	FALSE	distal
367	DDX54	NM_024072	811	A	T	rs201014565	0.000572012	0	0	0	0.000448461	3.62503e-05	0	0.000562936	0.00213973	5.11247e-05	0.00212879	7.18907e-05	0	0.000485995	0.002808	0	0.00176929	0.000562936	0.0104167	DDX54:811:A:T	814	T	phosphorylation;phosphorylation (SARS-CoV-2)		32645325	Q8TDD1	SRPHAPGtPAGRVRP	PhosphoSitePlus|Vero E6 (Bouhaddou et al. 2020)	3	NA	NA	FALSE	distal
368	DDX54	NM_024072	814	T	S	rs751209984	1.28739e-05	0	0	0	0	0	0	0.000166611	0	0	0.000527148	7.08617e-05	0	0	0	0	0	0.000166611	0	DDX54:814:T:S	814	T	phosphorylation;phosphorylation (SARS-CoV-2)		32645325	Q8TDD1	SRPHAPGtPAGRVRP	PhosphoSitePlus|Vero E6 (Bouhaddou et al. 2020)	0	NA	NA	FALSE	direct
369	DDX54	NM_024072	816	A	V	rs1046189400	1.28133e-05	0	0	0.000207814	0	0	0	0	0	0	0	0	0	0	0	0	0	0.000207814	0	DDX54:816:A:V	814	T	phosphorylation;phosphorylation (SARS-CoV-2)		32645325	Q8TDD1	SRPHAPGtPAGRVRP	PhosphoSitePlus|Vero E6 (Bouhaddou et al. 2020)	2	NA	NA	FALSE	proximal
370	DDX54	NM_024072	820	R	H	rs143647024	0.000468339	0.000818479	0.00228728	0.000202566	3.37655e-05	0.000899343	0.000441696	0	0.000875	0.000658795	0	0	0	0.000822415	0.000209183	0	0.000171057	0.000822415	0	DDX54:820:R:H	814	T	phosphorylation;phosphorylation (SARS-CoV-2)		32645325	Q8TDD1	SRPHAPGtPAGRVRP	PhosphoSitePlus|Vero E6 (Bouhaddou et al. 2020)	6	NA	NA	FALSE	distal
371	DDX54	NM_024072	821	P	L	rs1048889	0.0522519	0.0725205	0.0505925	0.0118168	0.0136057	0.0610563	0.0439531	0.000607533	0.0625313	0.0695113	0	0.000773667	0.0304348	0.0654498	0.12742	0.0621417	0.0566199	0.0654498	0	DDX54:821:P:L	814	T	phosphorylation;phosphorylation (SARS-CoV-2)		32645325	Q8TDD1	SRPHAPGtPAGRVRP	PhosphoSitePlus|Vero E6 (Bouhaddou et al. 2020)	7	NA	NA	FALSE	distal
372	DDX55	NM_020936	546	I	T	rs768839302	3.5923e-05	8.71384e-05	0	0	0	0	0.000174948	0	0	2.37812e-05	0	0	0	1.76395e-05	0	0	0.000163881	0.000174948	0	DDX55:546:I:T	544	S	phosphorylation;phosphorylation (SARS-CoV-2)		18669648;18220336;19651622;20068231;18452278;32645325	Q8NHQ9	KRKREEGsDIEDEDM	PhosphoSitePlus|Phospho.ELM|HPRD|Vero E6 (Bouhaddou et al. 2020)	2	NA	NA	FALSE	proximal
373	DENND4C	NM_017925	1083	A	V	rs758423410	1.59161e-05	0	0	0	0	0	0.000115634	0	0	0	0	0	0	0	0	0	0	0.000115634	0	DENND4C:1083:A:V	1090	S	phosphorylation;phosphorylation (SARS-CoV-2)		32645325	Q5VZ89	ALTCPKTsLLHIART	PhosphoSitePlus|Vero E6 (Bouhaddou et al. 2020)	7	NA	NA	FALSE	distal
374	DENND4C	NM_017925	1088	K	E	rs562059829	0.000147211	0	0	6.15157e-05	0	0	0.00101179	0	0	0	0	0	0	0	0	0	0.000163132	0.00101179	0	DENND4C:1088:K:E	1090	S	phosphorylation;phosphorylation (SARS-CoV-2)		32645325	Q5VZ89	ALTCPKTsLLHIART	PhosphoSitePlus|Vero E6 (Bouhaddou et al. 2020)	2	0.999634	gain:loss	FALSE	rewiring
375	DENND4C	NM_017925	1090	S	Y	rs769365812	3.97874e-05	0	0	0	0	0	0.000289084	0	0	0	0	0	0	0	0	0	0	0.000289084	0	DENND4C:1090:S:Y	1090	S	phosphorylation;phosphorylation (SARS-CoV-2)		32645325	Q5VZ89	ALTCPKTsLLHIART	PhosphoSitePlus|Vero E6 (Bouhaddou et al. 2020)	0	0.996923	loss	FALSE	direct
376	DEPDC1B	NM_018369	158	R	C	rs753413337	1.60351e-05	0	0	0	0	3.24654e-05	2.94256e-05	0.000109625	0	0	0.000525762	0	0	8.84251e-06	0	0	0	0.000109625	0	DEPDC1B:158:R:C	160	S	phosphorylation;phosphorylation (SARS-CoV-2)		32645325	Q8WUY9	EMWYKRHsIAIGEVP	PhosphoSitePlus|Vero E6 (Bouhaddou et al. 2020)	2	0.939382	loss	FALSE	rewiring
377	DEPDC1B	NM_018369	163	I	V	rs376325230	9.56915e-05	0	0	0.000123107	0	0.000129483	0.000232315	0	0.000153104	0.000119087	0	0	0	0.000114649	4.62107e-05	0	0	0.000232315	0	DEPDC1B:163:I:V	160	S	phosphorylation;phosphorylation (SARS-CoV-2)		32645325	Q8WUY9	EMWYKRHsIAIGEVP	PhosphoSitePlus|Vero E6 (Bouhaddou et al. 2020)	3	NA	NA	FALSE	distal
378	DEPDC1B	NM_018369	166	V	L	rs763468831	1.19579e-05	0	0	0	0	0	0	0.000163416	0	0	0.000525762	6.94348e-05	0	0	0	0	0	0.000163416	0	DEPDC1B:166:V:L	160	S	phosphorylation;phosphorylation (SARS-CoV-2)		32645325	Q8WUY9	EMWYKRHsIAIGEVP	PhosphoSitePlus|Vero E6 (Bouhaddou et al. 2020)	6	NA	NA	FALSE	distal
379	DFFA	NM_004401	25	R	L	rs202121774	0.000160576	8.71992e-05	0	0.000186498	0	0.000292835	2.9462e-05	0	0.000306513	0.000431945	0	0	0	0.00031894	0	0	0	0.00031894	0	DFFA:25:R:L	28	S	phosphorylation;phosphorylation (SARS-CoV-2)		20230923;32645325;20166139	O00273	CLLRRNYsREQHGVA	PhosphoSitePlus|HPRD|Vero E6 (Bouhaddou et al. 2020)	3	0.981879	loss	FALSE	rewiring
380	DFFA	NM_004401	27	Y	C	rs149393491	9.63252e-05	0	0	0.0014944	0	0	0	0	0	0	0	0	0	0	0	0	0	0.0014944	0	DFFA:27:Y:C	28	S	phosphorylation;phosphorylation (SARS-CoV-2)		20230923;32645325;20166139	O00273	CLLRRNYsREQHGVA	PhosphoSitePlus|HPRD|Vero E6 (Bouhaddou et al. 2020)	1	NA	NA	FALSE	proximal
381	DFFA	NM_004401	27	Y	H	rs773934021	1.60555e-05	0	0	0	0	0	0.000117737	0	0	0	0	0	0	0	0	0	0	0.000117737	0	DFFA:27:Y:H	28	S	phosphorylation;phosphorylation (SARS-CoV-2)		20230923;32645325;20166139	O00273	CLLRRNYsREQHGVA	PhosphoSitePlus|HPRD|Vero E6 (Bouhaddou et al. 2020)	1	NA	NA	FALSE	proximal
382	DFFA	NM_004401	31	Q	P	rs770306498	2.01766e-05	0	0	6.31313e-05	0	0	0.000118673	0	0	0	0	0	0	0	0	0	0	0.000118673	0	DFFA:31:Q:P	28	S	phosphorylation;phosphorylation (SARS-CoV-2)		20230923;32645325;20166139	O00273	CLLRRNYsREQHGVA	PhosphoSitePlus|HPRD|Vero E6 (Bouhaddou et al. 2020)	3	NA	NA	FALSE	distal
383	DGCR8	NM_022720	266	K	E	rs771066498	2.38669e-05	0.000173853	0.000374532	0	0	0	0	0.000163114	0	0	0	0.000207987	0	2.63769e-05	0	0	0	0.000163114	0	DGCR8:266:K:E	271	S	phosphorylation;phosphorylation (SARS-CoV-2)		18669648;19413330;19651622;20068231;18452278;32645325	Q8WYQ5	EEKYGGDsDHPSDGE	PhosphoSitePlus|Phospho.ELM|HPRD|Vero E6 (Bouhaddou et al. 2020)	5	NA	NA	FALSE	distal
384	DGCR8	NM_022720	274	P	L	rs765820841	7.96001e-05	0.000173913	0.000374532	6.15536e-05	6.53851e-05	6.45995e-05	0.000318582	0	0	2.37135e-05	0	0	0	5.27816e-05	0	0	0	0.000318582	0	DGCR8:274:P:L	271	S	phosphorylation;phosphorylation (SARS-CoV-2)		18669648;19413330;19651622;20068231;18452278;32645325	Q8WYQ5	EEKYGGDsDHPSDGE	PhosphoSitePlus|Phospho.ELM|HPRD|Vero E6 (Bouhaddou et al. 2020)	3	NA	NA	TRUE	distal
385	DGCR8	NM_022720	279	T	I	rs778004641	1.99092e-05	0	0	0	0.000163538	0	0	0	0	0	0	0	0	0	0	0	0	0.000163538	0	DGCR8:279:T:I	275	S	phosphorylation;phosphorylation (SARS-CoV-2)		18669648;19651622;20068231;18452278;32645325	Q8WYQ5	GGDSDHPsDGETSVQ	PhosphoSitePlus|Phospho.ELM|HPRD|Vero E6 (Bouhaddou et al. 2020)	4	NA	NA	FALSE	distal
386	DGKQ	NM_001347	27	P	L	rs17855876	0.19338	NA	NA	0	NA	0.157143	NA	NA	NA	0.158537	NA	NA	NA	0.15812	0.221557	NA	0	0.15812	NA	DGKQ:27:P:L	22	S	phosphorylation;phosphorylation (SARS-CoV-2)		32645325	P52824	GGSPRPGsPACSPVL	PhosphoSitePlus|Vero E6 (Bouhaddou et al. 2020)	5	0.995754	gain:loss	TRUE	rewiring
387	DKC1	NM_001363	445	A	V	rs782117503	2.73318e-05	0	0	0	0	0	0.000182415	0	0	0	0	0	0	0	0	0	0	0.000182415	0	DKC1:445:A:V	451	S	phosphorylation;phosphorylation (SARS-CoV-2)		19651622;20068231;17287340;32645325;18707149;18669648;19007248;19413330;16083285;18452278;19691289;17081983	O60832	TAKRKREsESESDET	PhosphoSitePlus|Phospho.ELM|HPRD|Vero E6 (Bouhaddou et al. 2020)	6	NA	NA	FALSE	distal
388	DKC1	NM_001363	450	E	D	X:154004473_G/C	1.65196e-05	0	0	0	0	0	0.000109377	0	0	0	0	0	0	0	0	0	0	0.000109377	0	DKC1:450:E:D	455	S	phosphorylation;phosphorylation (SARS-CoV-2)		19651622;20068231;19415658;32645325;18707149;18669648;19007248;19413330;16083285;18452278;19691289;17081983	O60832	KRESESEsDETPPAA	PhosphoSitePlus|Phospho.ELM|HPRD|Vero E6 (Bouhaddou et al. 2020)	5	NA	NA	TRUE	distal
389	DKC1	NM_001363	450	E	V	rs782631659	3.85448e-05	0.000143041	0	0	0	0	0.000182302	0	0	0	0	0	0	1.24889e-05	0	0	0.000221092	0.000182302	0	DKC1:450:E:V	455	S	phosphorylation;phosphorylation (SARS-CoV-2)		19651622;20068231;19415658;32645325;18707149;18669648;19007248;19413330;16083285;18452278;19691289;17081983	O60832	KRESESEsDETPPAA	PhosphoSitePlus|Phospho.ELM|HPRD|Vero E6 (Bouhaddou et al. 2020)	5	NA	NA	TRUE	distal
390	DKC1	NM_001363	486	G	R	rs150319104	0.000525789	0	0	0.00692581	0	0	4.06207e-05	0	0	0	0	0	0	0	0	0	0.000245519	0.00692581	0	DKC1:486:G:R	485	S	phosphorylation;phosphorylation (SARS-CoV-2)		18669648;19413330;19651622;20068231;32645325;17081983	O60832	KAKAGLEsGAEPGDG	PhosphoSitePlus|Phospho.ELM|HPRD|Vero E6 (Bouhaddou et al. 2020)	1	NA	NA	FALSE	proximal
391	DKC1	NM_001363	491	D	N	rs782598355	4.25435e-05	0	0	0	0	5.70809e-05	0	0	0.000221902	0.000111198	0	0	0	0.0001039	0	0	0	0.0001039	0	DKC1:491:D:N	485	S	phosphorylation;phosphorylation (SARS-CoV-2)		18669648;19413330;19651622;20068231;32645325;17081983	O60832	KAKAGLEsGAEPGDG	PhosphoSitePlus|Phospho.ELM|HPRD|Vero E6 (Bouhaddou et al. 2020)	6	NA	NA	TRUE	distal
392	DMTN	NM_001978	292	A	T	rs762523308	9.16159e-05	0	0	0.000124162	0	0.0001295	0.000115634	0	0.000114802	0.000166247	0	0	0	0.000123346	0	0	0.000489077	0.000124162	0	DMTN:292:A:T	289	S	phosphorylation;phosphorylation (SARS-CoV-2)		32645325;18088087	Q08495	QGTSKSSsLPAYGRT	PhosphoSitePlus|Phospho.ELM|HPRD|Vero E6 (Bouhaddou et al. 2020)	3	NA	NA	FALSE	distal
393	DNAJC17	NM_018163	105	R	W	rs148595451	0.000103494	0	0.000374532	0.00067684	0.000130651	0	0.000115654	0	3.82643e-05	2.37327e-05	0	0	0	2.64005e-05	0	0.000198491	0.000325945	0.00067684	0	DNAJC17:105:R:W	112	S	phosphorylation;phosphorylation (SARS-CoV-2)		18669648;18212344;19651622;20068231;18452278;32645325;17081983	Q9NVM6	RQAQAQEsEEEEESR	PhosphoSitePlus|Phospho.ELM|HPRD|Vero E6 (Bouhaddou et al. 2020)	7	NA	NA	FALSE	distal
394	DNAJC17	NM_018163	117	E	A	rs79709714	0.0191652	0.0161711	0.0127341	0.00559931	0.00597727	0.025294	0.00725643	0	0.0391947	0.031772	0	0	0.0289256	0.0296815	0.0325562	0.00962493	0.0194001	0.0296815	0	DNAJC17:117:E:A	112	S	phosphorylation;phosphorylation (SARS-CoV-2)		18669648;18212344;19651622;20068231;18452278;32645325;17081983	Q9NVM6	RQAQAQEsEEEEESR	PhosphoSitePlus|Phospho.ELM|HPRD|Vero E6 (Bouhaddou et al. 2020)	5	NA	NA	FALSE	distal
395	DNAJC19	NM_145261	68	G	S	rs754317673	9.94439e-05	0	0	0	3.26669e-05	0	0.000693882	0	0	0	0	0	0	0	0	0	0	0.000693882	0	DNAJC19:68:G:S	70	S	phosphorylation;phosphorylation (SARS-CoV-2)		32645325;20068231	Q96DA6	AALILGVsPTANKGK	PhosphoSitePlus|HPRD|Vero E6 (Bouhaddou et al. 2020)	2	NA	NA	FALSE	proximal
396	DNAJC19	NM_145261	73	A	T	rs757569013	1.19558e-05	0	0	0.000184684	0	0	0	0	0	0	0	0	0	0	0	0	0	0.000184684	0	DNAJC19:73:A:T	70	S	phosphorylation;phosphorylation (SARS-CoV-2)		32645325;20068231	Q96DA6	AALILGVsPTANKGK	PhosphoSitePlus|HPRD|Vero E6 (Bouhaddou et al. 2020)	3	NA	NA	FALSE	distal
397	DNM1L	NM_012062	612	I	F	rs138133550	0.000509027	0.00165217	0	0.000184547	0	0.000774543	0.00054926	0	0.000191322	0.00125569	0	0	0	0.00088799	0	0	0.000814863	0.00088799	0	DNM1L:612:I:F	616	S	phosphorylation;phosphorylation (SARS-CoV-2)	CDK1,PRKCD,CDK5,CDK2,MAPK1,MAPK3	17322306;18767875;19664995;19651622;17924679;20068231;26122121;32645325;18669648;19413330;18088087;18838687	O00429	PIPIMPAsPQKGHAV	Vero E6 (Bouhaddou et al. 2020)|HPRD|Phospho.ELM|PhosphoSitePlus|UniProt	4	NA	NA	FALSE	distal
398	DNM1L	NM_012062	612	I	V	rs138133550	7.95355e-06	0	0	0.000123031	0	0	0	0	0	0	0	0	0	0	0	0	0	0.000123031	0	DNM1L:612:I:V	616	S	phosphorylation;phosphorylation (SARS-CoV-2)	CDK1,PRKCD,CDK5,CDK2,MAPK1,MAPK3	17322306;18767875;19664995;19651622;17924679;20068231;26122121;32645325;18669648;19413330;18088087;18838687	O00429	PIPIMPAsPQKGHAV	Vero E6 (Bouhaddou et al. 2020)|HPRD|Phospho.ELM|PhosphoSitePlus|UniProt	4	NA	NA	FALSE	distal
399	DNMT1	NM_001379	136	R	C	rs138841970	0.000250724	0.00113004	0.000374532	0.000184615	3.26627e-05	0.000419517	8.67253e-05	0	0.000306115	0.000402729	0	0	0	0.000457143	4.66157e-05	0	0.000488599	0.000457143	0	DNMT1:136:R:C	143	S	phosphorylation;phosphorylation (SARS-CoV-2)	AKT1	18669648;21151116;32645325	P26358	RTPRRSKsDGEAKPE	PhosphoSitePlus|Phospho.ELM|UniProt|Vero E6 (Bouhaddou et al. 2020)	7	NA	NA	FALSE	distal
400	DNMT1	NM_001379	136	R	H	rs775139340	2.78603e-05	0	0	0	0	3.22726e-05	0	0.000326193	0	0	0	0.000415973	0	8.79198e-06	0	0	0	0.000326193	0	DNMT1:136:R:H	143	S	phosphorylation;phosphorylation (SARS-CoV-2)	AKT1	18669648;21151116;32645325	P26358	RTPRRSKsDGEAKPE	PhosphoSitePlus|Phospho.ELM|UniProt|Vero E6 (Bouhaddou et al. 2020)	7	NA	NA	FALSE	distal
401	DNMT1	NM_001379	137	T	R	rs377146699	3.58243e-05	8.69263e-05	0	0	0	6.45369e-05	0	0.000326193	0	0	0.0015715	0	0	2.63732e-05	0	0	0	0.000326193	0	DNMT1:137:T:R	143	S	phosphorylation;phosphorylation (SARS-CoV-2)	AKT1	18669648;21151116;32645325	P26358	RTPRRSKsDGEAKPE	PhosphoSitePlus|Phospho.ELM|UniProt|Vero E6 (Bouhaddou et al. 2020)	6	NA	NA	FALSE	distal
402	DNMT1	NM_001379	149	P	S	rs764561233	4.40229e-05	8.69716e-05	0	0	0.000294041	0	2.89134e-05	0	0	0	0	0	0	8.79507e-06	0	0	0	0.000294041	0	DNMT1:149:P:S	143	S	phosphorylation;phosphorylation (SARS-CoV-2)	AKT1	18669648;21151116;32645325	P26358	RTPRRSKsDGEAKPE	PhosphoSitePlus|Phospho.ELM|UniProt|Vero E6 (Bouhaddou et al. 2020)	6	NA	NA	FALSE	distal
403	DNTTIP2	NM_014597	121	S	G	rs575253282	9.22931e-05	0	0	0	0.000686364	3.25224e-05	0	0	0	2.37948e-05	0	0	0	1.77022e-05	0	0	0	0.000686364	0	DNTTIP2:121:S:G	117	S	phosphorylation;phosphorylation (SARS-CoV-2)		18767875;19664995;20068231;19415658;32645325;18669648;19413330;18212344;17081983	Q5QJE6	RQILIACsPVSSVRK	PhosphoSitePlus|HPRD|Vero E6 (Bouhaddou et al. 2020)	4	NA	NA	FALSE	distal
404	DOCK9	NM_001130049	926	A	P	rs371771027	1.60751e-05	0	0	0.000258398	0	0	0	0	0	0	0	0	0	0	0	0	0	0.000258398	0	DOCK9:926:A:P	927	S	phosphorylation;phosphorylation (SARS-CoV-2)		32645325	Q9BZ29	KAEPYVAsEYKTVHE	PhosphoSitePlus|Vero E6 (Bouhaddou et al. 2020)	1	NA	NA	FALSE	proximal
405	DOCK9	NM_001130049	931	T	A	rs199775507	3.21306e-05	0	0	0.000516729	0	0	0	0	0	0	0	0	0	0	0	0	0	0.000516729	0	DOCK9:931:T:A	927	S	phosphorylation;phosphorylation (SARS-CoV-2)		32645325	Q9BZ29	KAEPYVAsEYKTVHE	PhosphoSitePlus|Vero E6 (Bouhaddou et al. 2020)	4	NA	NA	FALSE	distal
406	DOCK9	NM_001130049	934	E	K	rs770905705	1.20496e-05	0	0	0	0	0	0	0.000167373	0	0	0	0.000214133	0	0	0	0	0	0.000167373	0	DOCK9:934:E:K	927	S	phosphorylation;phosphorylation (SARS-CoV-2)		32645325	Q9BZ29	KAEPYVAsEYKTVHE	PhosphoSitePlus|Vero E6 (Bouhaddou et al. 2020)	7	NA	NA	FALSE	distal
407	DONSON	NM_017613	28	S	R	rs768071555	0.0017094	0	0	0	0	0.00273224	0	0	0	0.0018797	NA	0	0	0.0019685	0	0.0060241	0.0147059	0.0019685	NA	DONSON:28:S:R	34	S	phosphorylation;phosphorylation (SARS-CoV-2)		18669648;18220336;32645325	Q9NYP3	RSRGAAAsPPRELTE	PhosphoSitePlus|Phospho.ELM|HPRD|Vero E6 (Bouhaddou et al. 2020)	6	NA	NA	FALSE	distal
408	DPF2	NM_006268	141	D	G	rs761879535	2.78591e-05	0	0	0	0.000195976	0	0	0	0	0	0	0	0	0	0	0	0.000162973	0.000195976	0	DPF2:141:D:G	142	S	phosphorylation;phosphorylation (SARS-CoV-2)		19664995;19651622;20068231;17287340;32645325;18669648;19413330;18452278;15302935;18212344;20166139;20058876;17081983	Q92785	DPRVDDDsLGEFPVT	PhosphoSitePlus|Phospho.ELM|HPRD|Vero E6 (Bouhaddou et al. 2020)	1	NA	NA	FALSE	proximal
409	DPYSL3	NM_001387	517	G	D	rs1803521	8.02073e-06	0	0	0	0	0	0	0.000111259	0	0	0	0.000142592	0	0	0	0	0	0.000111259	0	DPYSL3:517:G:D	522	S	phosphorylation;phosphorylation (SARS-CoV-2)	DYRK2,CDK5	17081983;19651622;18578522;32645325;16611631	Q14195	PAGSARGsPTRPNPP	UniProt|PhosphoSitePlus|HPRD|Vero E6 (Bouhaddou et al. 2020)	5	NA	NA	FALSE	distal
410	DPYSL3	NM_001387	521	G	V	rs754155618	8.02607e-06	0	0	0	0	0	0	0.000111297	0	0	0.000524384	0	0	0	0	0	0	0.000111297	0	DPYSL3:521:G:V	522	S	phosphorylation;phosphorylation (SARS-CoV-2)	DYRK2,CDK5	17081983;19651622;18578522;32645325;16611631	Q14195	PAGSARGsPTRPNPP	UniProt|PhosphoSitePlus|HPRD|Vero E6 (Bouhaddou et al. 2020)	1	NA	NA	FALSE	proximal
411	DSN1	NM_024918	325	M	T	rs763552430	1.20498e-05	0	0	0	0	0	0	0.000163114	0	0	0.000261917	0.000138677	0	0	0	0	0	0.000163114	0	DSN1:325:M:T	331	S	phosphorylation;phosphorylation (SARS-CoV-2)	CDK1	19007248;22067460;20068231;19691289;32645325	Q9H410	SMQQLDPsPARKLLK	PhosphoSitePlus|Phospho.ELM|HPRD|Vero E6 (Bouhaddou et al. 2020)	6	NA	NA	FALSE	distal
412	DSN1	NM_024918	334	R	L	rs143517734	3.21231e-05	0	0	0	0	0	0	0.000434924	0	0	0.00183342	0	0	0	0	0	0	0.000434924	0.00657895	DSN1:334:R:L	331	S	phosphorylation;phosphorylation (SARS-CoV-2)	CDK1	19007248;22067460;20068231;19691289;32645325	Q9H410	SMQQLDPsPARKLLK	PhosphoSitePlus|Phospho.ELM|HPRD|Vero E6 (Bouhaddou et al. 2020)	3	NA	NA	FALSE	distal
413	DST	NM_001144769	5609	A	T	rs764508787	2.42041e-05	0	0	0	0	0	0.00017454	0	0	0	0	0	0	0	0	0	0	0.00017454	0	DST:5609:A:T	5615	S	phosphorylation;phosphorylation (SARS-CoV-2)		32645325	Q03001	RASSRRGsDASDFDI	PhosphoSitePlus|Vero E6 (Bouhaddou et al. 2020)	6	NA	NA	FALSE	distal
414	DST	NM_001144769	5612	R	H	rs369312019	2.81835e-05	8.83704e-05	0	0	3.27504e-05	0	0	0.000111545	0	4.76849e-05	0	0.000143041	0	2.66596e-05	4.65246e-05	0	0	0.000111545	0	DST:5612:R:H	5615	S	phosphorylation;phosphorylation (SARS-CoV-2)		32645325	Q03001	RASSRRGsDASDFDI	PhosphoSitePlus|Vero E6 (Bouhaddou et al. 2020)	3	0.989659	loss	TRUE	rewiring
415	DTL	NM_016448	520	S	L	rs146481751	1.99515e-05	0	0	0.000246427	0	0	0	0	0	2.39177e-05	0	0	0	8.84987e-06	0	0	0	0.000246427	0	DTL:520:S:L	526	S	phosphorylation;phosphorylation (SARS-CoV-2)		32645325;20068231	Q9NZJ0	ASETKIMsPRKALIP	PhosphoSitePlus|HPRD|Vero E6 (Bouhaddou et al. 2020)	6	NA	NA	FALSE	distal
416	DTL	NM_016448	530	A	V	rs924659636	7.97086e-06	0	0	0.000123153	0	0	0	0	0	0	0	0	0	0	0	0	0	0.000123153	0	DTL:530:A:V	526	S	phosphorylation;phosphorylation (SARS-CoV-2)		32645325;20068231	Q9NZJ0	ASETKIMsPRKALIP	PhosphoSitePlus|HPRD|Vero E6 (Bouhaddou et al. 2020)	4	NA	NA	FALSE	distal
417	DYNC1LI2	NM_006141	187	P	L	rs1205272225	2.38722e-05	0	0	0	0	0	0.000173571	0	0	0	0	0	0	0	0	0	0	0.000173571	0	DYNC1LI2:187:P:L	194	S	phosphorylation;phosphorylation (SARS-CoV-2)		17322306;18767875;19664994;19651622;20068231;18691976;19415658;32645325;18669648;19413330;18452278;15302935;17081983	O43237	PEEGCQGsPQRRGPL	PhosphoSitePlus|Phospho.ELM|HPRD|Vero E6 (Bouhaddou et al. 2020)	7	NA	NA	FALSE	distal
418	EAPP	NM_018453	103	D	N	rs200465224	0.000318622	0	0	0.00402747	3.46789e-05	0	0.000403476	0	0	0	0	0	0	0	0	0	0.000342936	0.00402747	0	EAPP:103:D:N	109	S	phosphorylation;phosphorylation (SARS-CoV-2)		18669648;19651622;20068231;18452278;32645325;17081983	Q56P03	YDDIYFDsDSEDEDR	PhosphoSitePlus|Phospho.ELM|HPRD|Vero E6 (Bouhaddou et al. 2020)	6	NA	NA	FALSE	distal
419	EAPP	NM_018453	105	I	V	rs182501170	0.000324517	0	0	0	0.00136512	0	0	0.00220065	0	0	0.00263158	0.00210297	0	0	0	0	0	0.00220065	0	EAPP:105:I:V	111	S	phosphorylation;phosphorylation (SARS-CoV-2)		18669648;19651622;20068231;18452278;32645325;17081983	Q56P03	DIYFDSDsEDEDRAV	PhosphoSitePlus|Phospho.ELM|HPRD|Vero E6 (Bouhaddou et al. 2020)	6	NA	NA	TRUE	distal
420	EAPP	NM_018453	112	E	K	rs770095941	3.24515e-05	0	0.000375657	0	0	0	0	0.000113007	0.000114987	2.41161e-05	0	0.000145201	0	4.44974e-05	4.64727e-05	0	0	0.000113007	0	EAPP:112:E:K	109	S	phosphorylation;phosphorylation (SARS-CoV-2)		18669648;19651622;20068231;18452278;32645325;17081983	Q56P03	YDDIYFDsDSEDEDR	PhosphoSitePlus|Phospho.ELM|HPRD|Vero E6 (Bouhaddou et al. 2020)	3	0.9699	loss	TRUE	rewiring
421	EDC4	NM_014329	561	A	V	rs529273222	0.000717995	0	0	0	0.00516171	3.2514e-05	0	0	0	0	0	0	0	8.83673e-06	0.000970784	0	0	0.00516171	0	EDC4:561:A:V	565	S	phosphorylation;phosphorylation (SARS-CoV-2)		32645325	Q6P2E9	LGSAAHGsQPDLRRI	PhosphoSitePlus|Vero E6 (Bouhaddou et al. 2020)	4	NA	NA	FALSE	distal
422	EDC4	NM_014329	572	I	M	rs139500348	0.00041821	0	0	0.00592446	0	0	0.000260326	0	0	0	0	0	0	0	0	0	0	0.00592446	0	EDC4:572:I:M	565	S	phosphorylation;phosphorylation (SARS-CoV-2)		32645325	Q6P2E9	LGSAAHGsQPDLRRI	PhosphoSitePlus|Vero E6 (Bouhaddou et al. 2020)	7	NA	NA	FALSE	distal
423	EEF2K	NM_013302	361	Q	R	rs4783453	0.999924	0.999739	1	0.999569	0.999967	0.999903	0.999942	1	1	0.999976	1	1	1	0.999938	1	1	0.999674	1	1	EEF2K:361:Q:R	359	S	phosphorylation;phosphorylation (SARS-CoV-2)	MAPK13,CDK1	11500363;32645325;18337751	O00418	GTEEKCGsPQVRTLS	PhosphoSitePlus|UniProt|Vero E6 (Bouhaddou et al. 2020)	2	0.941553	gain	FALSE	rewiring
424	EGFR	NM_005228	988	H	P	rs17290699	0.00173766	0.000260779	0.000374532	0.0246678	3.26627e-05	0	0.000809436	0	0	0	0	0	0	3.51611e-05	0	0	0.000488599	0.0246678	0	EGFR:988:H:P	991	S	phosphorylation;phosphorylation (SARS-CoV-2)		15901825;16083266;19651622;20068231;18691976;32645325;18669648;18220336;17389395;16799092;17081983	P00533	DERMHLPsPTDSNFY	Vero E6 (Bouhaddou et al. 2020)|HPRD|Phospho.ELM|PhosphoSitePlus|UniProt	3	NA	NA	FALSE	distal
425	EHD4	NM_139265	130	R	C	rs778108744	1.60983e-05	0	0	0.000123655	0	0	2.98401e-05	5.49813e-05	0	0	0	7.02839e-05	0	0	0	0	0	0.000123655	0	EHD4:130:R:C	129	S	phosphorylation;phosphorylation (SARS-CoV-2)		32645325	Q9H223	KKPFRKLsRFGNAFL	PhosphoSitePlus|Vero E6 (Bouhaddou et al. 2020)	1	NA	NA	FALSE	proximal
426	EHD4	NM_139265	135	F	L	rs369664238	0.000103002	0	0	0	0	0	0	0	0.000809561	2.44236e-05	0	0	0	0.000197348	9.29195e-05	0	0.000168464	0.000197348	0	EHD4:135:F:L	129	S	phosphorylation;phosphorylation (SARS-CoV-2)		32645325	Q9H223	KKPFRKLsRFGNAFL	PhosphoSitePlus|Vero E6 (Bouhaddou et al. 2020)	6	NA	NA	FALSE	distal
427	EHMT2	NM_006709	357	R	L	rs752343123	1.22653e-05	0	0	0.000134192	0	0	0	0	0	0	0	0	0	0	4.75873e-05	0	0	0.000134192	0	EHMT2:357:R:L	350	S	phosphorylation;phosphorylation (SARS-CoV-2)		19691289;32645325	Q96KQ7	KKKWRKDsPWVKPSR	PhosphoSitePlus|HPRD|Vero E6 (Bouhaddou et al. 2020)	7	NA	NA	FALSE	distal
428	EIF2A	NM_032025	503	S	G	rs1249426479	1.27567e-05	0	0	0	0	0	0	0.000183217	0	0	0	0.000223414	0	0	0	0	0	0.000183217	0	EIF2A:503:S:G	506	S	phosphorylation;phosphorylation (SARS-CoV-2)		18767875;19664995;19651622;20068231;19415658;17287340;18707149;32645325;18669648;19413330;18452278;18212344;20166139;20058876;17081983	Q9BY44	QEARSDKsPDLAPTP	PhosphoSitePlus|Phospho.ELM|HPRD|Vero E6 (Bouhaddou et al. 2020)	3	NA	NA	FALSE	distal
429	EIF2A	NM_032025	504	D	G	rs143760785	0.000617803	0.000506073	0	0.0074331	0.000219877	0.000268615	0.000853589	0	0	5.44929e-05	0	0	0	0.0001311	0	0	0.000682439	0.0074331	0	EIF2A:504:D:G	506	S	phosphorylation;phosphorylation (SARS-CoV-2)		18767875;19664995;19651622;20068231;19415658;17287340;18707149;32645325;18669648;19413330;18452278;18212344;20166139;20058876;17081983	Q9BY44	QEARSDKsPDLAPTP	PhosphoSitePlus|Phospho.ELM|HPRD|Vero E6 (Bouhaddou et al. 2020)	2	NA	NA	FALSE	proximal
430	EIF2AK4	NM_001013703	662	P	L	rs773569725	2.51655e-05	0	0	0	0	0	0	0.00033929	0	0	0.00104987	0.000145012	0	0	0	0	0	0.00033929	0	EIF2AK4:662:P:L	667	T	phosphorylation;phosphorylation (SARS-CoV-2)		17192257;19651622;20068231;18691976;32645325;17081983	Q9P2K8	ERPAGPGtPPPDSGP	PhosphoSitePlus|Phospho.ELM|HPRD|Vero E6 (Bouhaddou et al. 2020)	5	NA	NA	FALSE	distal
431	EIF2AK4	NM_001013703	667	T	A	rs774895414	1.28143e-05	0	0	0.000221566	0	0	0	0	0	0	0	0	0	0	0	0	0	0.000221566	0	EIF2AK4:667:T:A	667	T	phosphorylation;phosphorylation (SARS-CoV-2)		17192257;19651622;20068231;18691976;32645325;17081983	Q9P2K8	ERPAGPGtPPPDSGP	PhosphoSitePlus|Phospho.ELM|HPRD|Vero E6 (Bouhaddou et al. 2020)	0	0.999111	loss	FALSE	direct
432	EIF2AK4	NM_001013703	670	P	L	rs368876175	2.59569e-05	0	0	0.000379881	3.33979e-05	0	0	0	0	0	0	0	0	0	0	0	0	0.000379881	0	EIF2AK4:670:P:L	667	T	phosphorylation;phosphorylation (SARS-CoV-2)		17192257;19651622;20068231;18691976;32645325;17081983	Q9P2K8	ERPAGPGtPPPDSGP	PhosphoSitePlus|Phospho.ELM|HPRD|Vero E6 (Bouhaddou et al. 2020)	3	NA	NA	FALSE	distal
433	EIF2AK4	NM_001013703	674	P	S	rs201342617	0.000698592	0	0	0.0114792	3.34784e-05	3.80778e-05	0.000207962	0	0	0	0	0	0	9.96751e-06	0	0	0.000354108	0.0114792	0	EIF2AK4:674:P:S	667	T	phosphorylation;phosphorylation (SARS-CoV-2)		17192257;19651622;20068231;18691976;32645325;17081983	Q9P2K8	ERPAGPGtPPPDSGP	PhosphoSitePlus|Phospho.ELM|HPRD|Vero E6 (Bouhaddou et al. 2020)	7	NA	NA	FALSE	distal
434	EIF4B	NM_001417	419	R	S	rs370915088	1.20367e-05	0	0	0.000193748	0	0	0	0	0	0	0	0	0	0	0	0	0	0.000193748	0	EIF4B:419:R:S	422	S	phosphorylation;phosphorylation (SARS-CoV-2)	RPS6KB1,P70S6K,RPS6KA1,MELK	19664995;19651622;20068231;17924679;15071500;18707149;16763566;32645325;16083285	P23588	RERSRTGsESSQTGT	Vero E6 (Bouhaddou et al. 2020)|HPRD|Phospho.ELM|PhosphoSitePlus|UniProt	3	0.999482	gain:loss	TRUE	rewiring
435	EIF4B	NM_001417	420	T	A	rs373852454	8.8269e-05	8.76578e-05	0.000375094	0	0	0.000162856	0.000173772	0	3.82995e-05	0.000167344	0	0	0	0.000132793	0	0	0.00016518	0.000173772	0	EIF4B:420:T:A	425	S	phosphorylation;phosphorylation (SARS-CoV-2)		16083285;32645325;19651622	P23588	SRTGSESsQTGTSTT	PhosphoSitePlus|Phospho.ELM|HPRD|Vero E6 (Bouhaddou et al. 2020)	5	NA	NA	TRUE	distal
436	EIF4B	NM_001417	504	S	C	rs759937924	8.03697e-06	0	0	0	0	0	0	0.000111272	0	0	0	0.000142613	0	0	0	0	0	0.000111272	0	EIF4B:504:S:C	504	S	phosphorylation;phosphorylation (SARS-CoV-2)		19651622;20068231;32645325;18669648;19413330;16083285;18452278;15302935;17081983	P23588	SSDTEQQsPTSGGGK	PhosphoSitePlus|Phospho.ELM|HPRD|Vero E6 (Bouhaddou et al. 2020)	0	0.96767	loss	TRUE	direct
437	EIF4B	NM_001417	504	S	F	rs759937924	6.83142e-05	8.78117e-05	0	0	0	0.000130634	2.89889e-05	0	0.00011496	0.000191957	0	0	0	0.000141985	0	0	0	0.000141985	0	EIF4B:504:S:F	504	S	phosphorylation;phosphorylation (SARS-CoV-2)		19651622;20068231;32645325;18669648;19413330;16083285;18452278;15302935;17081983	P23588	SSDTEQQsPTSGGGK	PhosphoSitePlus|Phospho.ELM|HPRD|Vero E6 (Bouhaddou et al. 2020)	0	0.96767	loss	TRUE	direct
438	EIF4B	NM_001417	509	G	W	rs776045213	4.66185e-05	0	0	0	0	0	0.000354633	0	0	0	0	0	0	0	0	0	0	0.000354633	0	EIF4B:509:G:W	504	S	phosphorylation;phosphorylation (SARS-CoV-2)		19651622;20068231;32645325;18669648;19413330;16083285;18452278;15302935;17081983	P23588	SSDTEQQsPTSGGGK	PhosphoSitePlus|Phospho.ELM|HPRD|Vero E6 (Bouhaddou et al. 2020)	5	NA	NA	FALSE	distal
439	EIF4B	NM_001417	511	K	R	rs544244315	0.000154984	0	0	0	0.0012583	0	0	0	0	0	0	0	0	0	0	0	0.000176243	0.0012583	0	EIF4B:511:K:R	504	S	phosphorylation;phosphorylation (SARS-CoV-2)		19651622;20068231;32645325;18669648;19413330;16083285;18452278;15302935;17081983	P23588	SSDTEQQsPTSGGGK	PhosphoSitePlus|Phospho.ELM|HPRD|Vero E6 (Bouhaddou et al. 2020)	7	NA	NA	FALSE	distal
440	EIF4ENIF1	NM_019843	504	S	N	rs771724646	3.1837e-05	0.000174125	0	0	0	6.46078e-05	0.000115694	0	0	0	0	0	0	3.52057e-05	0	0	0	0.000115694	0	EIF4ENIF1:504:S:N	499	S	phosphorylation;phosphorylation (SARS-CoV-2)		32645325	Q9NRA8	KASGTLPsQPKVSRN	PhosphoSitePlus|Vero E6 (Bouhaddou et al. 2020)	5	NA	NA	FALSE	distal
441	EIF4ENIF1	NM_019843	505	R	Q	rs549193244	0.00101535	0	0	0	0.00823422	0	2.89369e-05	5.43774e-05	0	2.37654e-05	0	6.93385e-05	0	8.8098e-06	0	0	0	0.00823422	0	EIF4ENIF1:505:R:Q	499	S	phosphorylation;phosphorylation (SARS-CoV-2)		32645325	Q9NRA8	KASGTLPsQPKVSRN	PhosphoSitePlus|Vero E6 (Bouhaddou et al. 2020)	6	NA	NA	FALSE	distal
442	EIF4ENIF1	NM_019843	944	R	H	rs752377730	3.19606e-05	0	0	0	6.55437e-05	3.25309e-05	2.89654e-05	0.000108731	3.82731e-05	2.39452e-05	0.000261917	6.93289e-05	0	2.65553e-05	0	0	0	0.000108731	0	EIF4ENIF1:944:R:H	951	S	phosphorylation;phosphorylation (SARS-CoV-2)		18669648;17322306;20068231;19691289;32645325	Q9NRA8	RPSQRSSsPVGLAKW	PhosphoSitePlus|Phospho.ELM|HPRD|Vero E6 (Bouhaddou et al. 2020)	7	NA	NA	FALSE	distal
443	EIF4ENIF1	NM_019843	944	R	P	rs752377730	1.59803e-05	0	0	0	0	3.25309e-05	0	0.000163097	0	0	0	0.000207987	0	8.85175e-06	0	0	0	0.000163097	0	EIF4ENIF1:944:R:P	951	S	phosphorylation;phosphorylation (SARS-CoV-2)		18669648;17322306;20068231;19691289;32645325	Q9NRA8	RPSQRSSsPVGLAKW	PhosphoSitePlus|Phospho.ELM|HPRD|Vero E6 (Bouhaddou et al. 2020)	7	NA	NA	FALSE	distal
444	EIF4ENIF1	NM_019843	946	S	G	rs755627422	1.19688e-05	0	0	0	0	0	0	0.000163097	0	0	0	0.000207987	0	0	0	0	0	0.000163097	0	EIF4ENIF1:946:S:G	951	S	phosphorylation;phosphorylation (SARS-CoV-2)		18669648;17322306;20068231;19691289;32645325	Q9NRA8	RPSQRSSsPVGLAKW	PhosphoSitePlus|Phospho.ELM|HPRD|Vero E6 (Bouhaddou et al. 2020)	5	NA	NA	FALSE	distal
445	EIF4G1	NM_198241	1139	R	C	rs756207906	8.74779e-05	0.000173853	0	0	3.26627e-05	3.22601e-05	5.78168e-05	0	0.00042094	0.000118427	0	0	0	0.000167009	0	0	0	0.000167009	0	EIF4G1:1139:R:C	1145	S	phosphorylation;phosphorylation (SARS-CoV-2)		17081983;16083285;32645325;20068231	Q04637	RRVVQRSsLSRERGE	PhosphoSitePlus|Phospho.ELM|HPRD|Vero E6 (Bouhaddou et al. 2020)	6	NA	NA	FALSE	distal
446	EIF4G1	NM_198241	1148	R	Q	rs375604272	0.000274773	0	0	6.17513e-05	0.00212307	3.23813e-05	5.78336e-05	0	0	0	0	0	0	8.80964e-06	0	0	0	0.00212307	0	EIF4G1:1148:R:Q	1145	S	phosphorylation;phosphorylation (SARS-CoV-2)		17081983;16083285;32645325;20068231	Q04637	RRVVQRSsLSRERGE	PhosphoSitePlus|Phospho.ELM|HPRD|Vero E6 (Bouhaddou et al. 2020)	3	0.96743	gain	TRUE	rewiring
447	EIF5	NM_001969	9	V	M	rs768072672	2.78339e-05	0	0	0	0.000195976	0	0	0	0	2.36866e-05	0	0	0	8.78997e-06	0	0	0	0.000195976	0	EIF5:9:V:M	10	S	phosphorylation;phosphorylation (SARS-CoV-2)		18669648;32645325;20068231	P55010	VNVNRSVsDQFYRYK	PhosphoSitePlus|Phospho.ELM|HPRD|Vero E6 (Bouhaddou et al. 2020)	1	NA	NA	FALSE	proximal
448	EIF5B	NM_015904	138	D	E	rs559211004	8.34975e-06	0	0	0	0	0	0	0.000114771	0	0	0	0.000148104	0	0	0	0	0	0.000114771	0	EIF5B:138:D:E	137	S	phosphorylation;phosphorylation (SARS-CoV-2)		17322306;18767875;19651622;20068231;19415658;20230923;16097034;32645325;18669648;19413330;16083285;18452278;18088087;20166139	O60841	KVEMYSGsDDDDDFN	PhosphoSitePlus|Phospho.ELM|HPRD|Vero E6 (Bouhaddou et al. 2020)	1	NA	NA	FALSE	proximal
449	EIF5B	NM_015904	144	N	D	rs1426089983	2.4522e-05	0	0	0	0	0	0.000177925	0	0	0	0	0	0	0	0	0	0	0.000177925	0	EIF5B:144:N:D	137	S	phosphorylation;phosphorylation (SARS-CoV-2)		17322306;18767875;19651622;20068231;19415658;20230923;16097034;32645325;18669648;19413330;16083285;18452278;18088087;20166139	O60841	KVEMYSGsDDDDDFN	PhosphoSitePlus|Phospho.ELM|HPRD|Vero E6 (Bouhaddou et al. 2020)	7	NA	NA	FALSE	distal
450	EIF5B	NM_015904	177	R	C	rs769559304	2.41208e-05	8.78735e-05	0	0	0.000130856	3.26904e-05	0	0	0	0	0	0	0	1.77428e-05	0	0	0	0.000130856	0	EIF5B:177:R:C	183	S	phosphorylation;phosphorylation (SARS-CoV-2)		17322306;18767875;19651622;20068231;32645325;18669648;16083285;18452278	O60841	ERSRINSsGESGDES	PhosphoSitePlus|Phospho.ELM|HPRD|Vero E6 (Bouhaddou et al. 2020)	6	NA	NA	FALSE	distal
451	EIF5B	NM_015904	177	R	H	rs779767617	3.61733e-05	0	0	0	0.000196271	0	0	0	0	2.39143e-05	0	0	0.0042735	1.77355e-05	0	9.95421e-05	0	0.000196271	0	EIF5B:177:R:H	183	S	phosphorylation;phosphorylation (SARS-CoV-2)		17322306;18767875;19651622;20068231;32645325;18669648;16083285;18452278	O60841	ERSRINSsGESGDES	PhosphoSitePlus|Phospho.ELM|HPRD|Vero E6 (Bouhaddou et al. 2020)	6	NA	NA	FALSE	distal
452	ELAC2	NM_018127	211	R	Q	rs148419785	0.000135195	0	0.0011236	0	0	0.000322643	0	0	0.00026785	9.47418e-05	0	0	0	0.000210963	4.61936e-05	0.000892857	0	0.000210963	0	ELAC2:211:R:Q	213	S	phosphorylation;phosphorylation (SARS-CoV-2)		18669648;32645325;19651622;20068231	Q9BQ52	RLSPERSsDSESNEN	PhosphoSitePlus|Phospho.ELM|HPRD|Vero E6 (Bouhaddou et al. 2020)	2	0.944054	loss	TRUE	rewiring
453	ELAC2	NM_018127	217	S	L	rs4792311	0.273555	0.293289	0.32009	0.236651	0.277128	0.302413	0.256866	0.0348483	0.307645	0.301185	0.041121	0.0334165	0.347107	0.302746	0.31869	0.367163	0.308958	0.302746	0.0131579	ELAC2:217:S:L	213	S	phosphorylation;phosphorylation (SARS-CoV-2)		18669648;32645325;19651622;20068231	Q9BQ52	RLSPERSsDSESNEN	PhosphoSitePlus|Phospho.ELM|HPRD|Vero E6 (Bouhaddou et al. 2020)	4	NA	NA	TRUE	distal
454	ELF1	NM_172373	188	P	A	rs757378602	1.59243e-05	0	0	0	0.000130727	0	0	0	0	0	0	0	0	0	0	0	0	0.000130727	0	ELF1:188:P:A	187	S	phosphorylation;phosphorylation (SARS-CoV-2)		32645325	P32519	TKPPRPDsPATTPNI	PhosphoSitePlus|Vero E6 (Bouhaddou et al. 2020)	1	0.9953	loss	FALSE	rewiring
455	EML4	NM_019063	143	A	P	rs776700523	7.96546e-06	0	0	0	0	0	0	0.000108968	0	0	0	0.000138715	0	0	0	0	0	0.000108968	0	EML4:143:A:P	146	S	phosphorylation;phosphorylation (SARS-CoV-2)		17322306;19651622;20068231;32645325;18669648;18220336;18491316;19691289;20166139;17081983	Q9HC35	PQIRASPsPQPSSQP	PhosphoSitePlus|Phospho.ELM|HPRD|Vero E6 (Bouhaddou et al. 2020)	3	NA	NA	FALSE	distal
456	EML4	NM_019063	143	A	V	rs759599372	1.9903e-05	0	0	0	0	0	0.000144576	0	0	0	0	0	0	0	0	0	0	0.000144576	0	EML4:143:A:V	146	S	phosphorylation;phosphorylation (SARS-CoV-2)		17322306;19651622;20068231;32645325;18669648;18220336;18491316;19691289;20166139;17081983	Q9HC35	PQIRASPsPQPSSQP	PhosphoSitePlus|Phospho.ELM|HPRD|Vero E6 (Bouhaddou et al. 2020)	3	NA	NA	FALSE	distal
457	ENO1	NM_001428	413	I	T	rs201317089	7.95456e-06	0	0	0.000123047	0	0	0	0	0	0	0	0	0	0	0	0	0	0.000123047	0	ENO1:413:I:T	419	S	phosphorylation;phosphorylation (SARS-CoV-2)		20166139;32645325;19651622;20068231	P06733	RIEEELGsKAKFAGR	PhosphoSitePlus|HPRD|Vero E6 (Bouhaddou et al. 2020)	6	NA	NA	FALSE	distal
458	ENO1	NM_001428	416	E	G	rs776586770	5.17001e-05	0	0	0	0.000326627	0	0	0.000163132	0	0	0.000785752	0	0	0	0	0	0	0.000326627	0	ENO1:416:E:G	419	S	phosphorylation;phosphorylation (SARS-CoV-2)		20166139;32645325;19651622;20068231	P06733	RIEEELGsKAKFAGR	PhosphoSitePlus|HPRD|Vero E6 (Bouhaddou et al. 2020)	3	NA	NA	FALSE	distal
459	ENO1	NM_001428	424	A	P	rs369746357	2.38618e-05	0	0	0.00036914	0	0	0	0	0	0	0	0	0	0	0	0	0	0.00036914	0	ENO1:424:A:P	419	S	phosphorylation;phosphorylation (SARS-CoV-2)		20166139;32645325;19651622;20068231	P06733	RIEEELGsKAKFAGR	PhosphoSitePlus|HPRD|Vero E6 (Bouhaddou et al. 2020)	5	NA	NA	FALSE	distal
460	EPB41L1	NM_012156	645	R	Q	rs78442416	0.00106664	0	0	6.15309e-05	0.000522637	3.23729e-05	0.00240009	0.00745051	7.6599e-05	0.000237169	0.00524109	0.00804438	0	0.000114471	0.000739235	0	0.000326158	0.00745051	0.00657895	EPB41L1:645:R:Q	648	S	phosphorylation;phosphorylation (SARS-CoV-2)		17322306;19651622;20068231;32645325;18669648;18220336;18510355;17081983	Q9H4G0	PELDRDKsDSDTEGL	PhosphoSitePlus|Phospho.ELM|HPRD|Vero E6 (Bouhaddou et al. 2020)	3	0.991751	loss	TRUE	rewiring
461	EPB41L1	NM_012156	649	D	N	rs754163759	1.9901e-05	0	0	0	6.53253e-05	0	2.89235e-05	0.000108743	0	0	0.000261917	6.93385e-05	0	0	0	0	0	0.000108743	0	EPB41L1:649:D:N	648	S	phosphorylation;phosphorylation (SARS-CoV-2)		17322306;19651622;20068231;32645325;18669648;18220336;18510355;17081983	Q9H4G0	PELDRDKsDSDTEGL	PhosphoSitePlus|Phospho.ELM|HPRD|Vero E6 (Bouhaddou et al. 2020)	1	NA	NA	TRUE	proximal
462	EPB41L1	NM_012156	650	S	L	rs201212477	0.000131363	0	0	0	0.000293964	9.71754e-05	0	0.00097858	0	4.74451e-05	0.00261917	0.000554631	0	4.40381e-05	0	0	0.000163132	0.00097858	0	EPB41L1:650:S:L	650	S	phosphorylation;phosphorylation (SARS-CoV-2)		18669648;18220336;17322306;19651622;20068231;32645325;17081983	Q9H4G0	LDRDKSDsDTEGLLF	PhosphoSitePlus|Phospho.ELM|HPRD|Vero E6 (Bouhaddou et al. 2020)	0	0.974643	loss	TRUE	direct
463	EPB41L1	NM_012156	652	T	S	rs750977787	5.9721e-05	0	0	0	0	0	0	0.000815572	0	0	0.00392876	0	0	0	0	0	0	0.000815572	0	EPB41L1:652:T:S	648	S	phosphorylation;phosphorylation (SARS-CoV-2)		17322306;19651622;20068231;32645325;18669648;18220336;18510355;17081983	Q9H4G0	PELDRDKsDSDTEGL	PhosphoSitePlus|Phospho.ELM|HPRD|Vero E6 (Bouhaddou et al. 2020)	4	0.841657	gain:loss	TRUE	rewiring
464	EPB41L2	NM_001431	393	Q	R	rs142296383	0.000298691	0.00139373	0	0.000123047	0	0.000453309	0.000202417	5.43892e-05	0.000459313	0.000499714	0	6.93289e-05	0	0.000555438	0	0	0.000326371	0.000555438	0	EPB41L2:393:Q:R	386	S	phosphorylation;phosphorylation (SARS-CoV-2)		32645325	O43491	HKTHRGLsPAQADSQ	PhosphoSitePlus|Vero E6 (Bouhaddou et al. 2020)	7	NA	NA	FALSE	distal
465	EPB41L2	NM_001431	592	G	S	rs776824214	7.16561e-05	0	0	0	3.26627e-05	0	0.000491699	0	0	0	0	0	0	0	0	0	0	0.000491699	0	EPB41L2:592:G:S	598	S	phosphorylation;phosphorylation (SARS-CoV-2)		32645325;20068231	O43491	DGRREVRsPTKAPHL	PhosphoSitePlus|HPRD|Vero E6 (Bouhaddou et al. 2020)	6	NA	NA	FALSE	distal
466	EPB41L2	NM_001431	593	R	G	rs200447334	0.000274649	0.000609544	0	0.000123031	0	0.000452752	0.000289268	0	0.000229621	0.000665083	0	0	0	0.000484385	4.61936e-05	0	0.000163079	0.000484385	0	EPB41L2:593:R:G	598	S	phosphorylation;phosphorylation (SARS-CoV-2)		32645325;20068231	O43491	DGRREVRsPTKAPHL	PhosphoSitePlus|HPRD|Vero E6 (Bouhaddou et al. 2020)	5	0.838361	loss	FALSE	rewiring
467	EPB41L3	NM_012307	414	A	V	rs765059108	3.18221e-05	8.69565e-05	0	0.000123062	0	9.68367e-05	0	0	0	0	0	0	0	3.51723e-05	4.62065e-05	9.9226e-05	0	0.000123062	0	EPB41L3:414:A:V	420	S	phosphorylation;phosphorylation (SARS-CoV-2)		20166139;32645325	Q9Y2J2	QAQTRRAsALIDRPA	PhosphoSitePlus|HPRD|Vero E6 (Bouhaddou et al. 2020)	6	NA	NA	FALSE	distal
468	EPS15L1	NM_021235	223	V	I	rs756438586	4.82416e-05	8.78426e-05	0	6.19042e-05	6.56168e-05	3.28364e-05	0.000145104	5.46448e-05	0	2.43025e-05	0	6.96767e-05	0	2.67991e-05	0	0	0	0.000145104	0	EPS15L1:223:V:I	229	S	phosphorylation;phosphorylation (SARS-CoV-2)		17322306;18767875;19664995;19651622;20068231;32645325;18669648;19413330;16964243;18452278;15302935;20058876	Q9UBC2	AVPVLPAsPPPKDSL	PhosphoSitePlus|Phospho.ELM|HPRD|Vero E6 (Bouhaddou et al. 2020)	6	NA	NA	FALSE	distal
469	EPS15L1	NM_021235	236	L	F	rs1190174740	1.59876e-05	0	0	0	0	0	0	0.000217628	0	0	0	0.000277546	0	0	0	0	0	0.000217628	0	EPS15L1:236:L:F	229	S	phosphorylation;phosphorylation (SARS-CoV-2)		17322306;18767875;19664995;19651622;20068231;32645325;18669648;19413330;16964243;18452278;15302935;20058876	Q9UBC2	AVPVLPAsPPPKDSL	PhosphoSitePlus|Phospho.ELM|HPRD|Vero E6 (Bouhaddou et al. 2020)	7	NA	NA	FALSE	distal
470	ERC1	NM_178040	16	Q	H	rs61740169	0.00154041	8.69868e-05	0	0.000123077	0.000850007	3.23102e-05	5.78336e-05	0.0190279	0	0	0.0248821	0.0175402	0	1.7601e-05	0	0	0.000815661	0.0190279	0.0131579	ERC1:16:Q:H	21	S	phosphorylation;phosphorylation (SARS-CoV-2)		18669648;16964243;32645325;20068231	Q8IUD2	SSQSPGRsPRLPRSP	PhosphoSitePlus|Phospho.ELM|HPRD|Vero E6 (Bouhaddou et al. 2020)	5	NA	NA	FALSE	distal
471	ERC1	NM_178040	20	R	C	rs377032908	1.59204e-05	0	0	0.000123077	0	3.23185e-05	0	5.43656e-05	0	0	0	6.93289e-05	0	8.80065e-06	0	0	0	0.000123077	0	ERC1:20:R:C	21	S	phosphorylation;phosphorylation (SARS-CoV-2)		18669648;16964243;32645325;20068231	Q8IUD2	SSQSPGRsPRLPRSP	PhosphoSitePlus|Phospho.ELM|HPRD|Vero E6 (Bouhaddou et al. 2020)	1	NA	NA	FALSE	proximal
472	ERC1	NM_178040	20	R	H	rs549963000	2.78574e-05	0	0	0	0.000163388	0	0	0	3.82643e-05	2.37169e-05	0	0	0	1.75982e-05	0	0	0	0.000163388	0	ERC1:20:R:H	21	S	phosphorylation;phosphorylation (SARS-CoV-2)		18669648;16964243;32645325;20068231	Q8IUD2	SSQSPGRsPRLPRSP	PhosphoSitePlus|Phospho.ELM|HPRD|Vero E6 (Bouhaddou et al. 2020)	1	NA	NA	FALSE	proximal
473	ERCC5	NM_000123	386	R	L	rs41557512	1.59403e-05	0	0	0.000184957	0	0	0	0	0	2.38322e-05	0	0	0	8.82457e-06	0	0	0	0.000184957	0	ERCC5:386:R:L	384	S	phosphorylation;phosphorylation (SARS-CoV-2)		17322306;18767875;20068231;18691976;32645325;18669648;19413330;15302935;19664994;19664995;19651622;19415658;18220336;18491316;18452278;20058876;17081983	P28715	AVDEGSIsPRTLSAI	PhosphoSitePlus|Phospho.ELM|HPRD|Vero E6 (Bouhaddou et al. 2020)	2	0.9296	loss	FALSE	rewiring
474	ERCC5	NM_000123	386	R	W	rs758046666	4.38341e-05	0.000174398	0	0	3.26669e-05	3.24107e-05	0	0.000380683	0	0	0.00104932	0.000207987	0	2.647e-05	0	0	0	0.000380683	0	ERCC5:386:R:W	384	S	phosphorylation;phosphorylation (SARS-CoV-2)		17322306;18767875;20068231;18691976;32645325;18669648;19413330;15302935;19664994;19664995;19651622;19415658;18220336;18491316;18452278;20058876;17081983	P28715	AVDEGSIsPRTLSAI	PhosphoSitePlus|Phospho.ELM|HPRD|Vero E6 (Bouhaddou et al. 2020)	2	0.9296	loss	FALSE	rewiring
475	ETV3	NM_001145312	146	A	V	rs373438614	7.04667e-05	0	0	0.00125881	0	0	0	0	0	0	0	0	0	0	0	0	0.000227583	0.00125881	0	ETV3:146:A:V	139	S	phosphorylation;phosphorylation (SARS-CoV-2)		32645325	P41162	SSGVVPQsAPPVPTA	PhosphoSitePlus|Vero E6 (Bouhaddou et al. 2020)	7	NA	NA	FALSE	distal
476	ETV6	NM_001987	210	R	H	rs201298740	5.5701e-05	0	0.000375094	6.15233e-05	0.000391952	0	0	0	0	0	0	0	0	8.79709e-06	0	0	0	0.000391952	0	ETV6:210:R:H	213	S	phosphorylation;phosphorylation (SARS-CoV-2)	MAPK3	15060146;20068231;18212344;20166139;32645325	P41212	DNMIRRLsPAERAQG	PhosphoSitePlus|Phospho.ELM|HPRD|Vero E6 (Bouhaddou et al. 2020)	3	0.977818	loss	FALSE	rewiring
477	ETV6	NM_001987	211	R	H	rs111871763	3.58044e-05	8.69414e-05	0	0.000307617	0	3.22914e-05	0	5.43951e-05	0	2.37147e-05	0.000262329	0	0	2.63903e-05	0	0	0	0.000307617	0	ETV6:211:R:H	213	S	phosphorylation;phosphorylation (SARS-CoV-2)	MAPK3	15060146;20068231;18212344;20166139;32645325	P41212	DNMIRRLsPAERAQG	PhosphoSitePlus|Phospho.ELM|HPRD|Vero E6 (Bouhaddou et al. 2020)	2	0.896251	loss	FALSE	rewiring
478	EZH2	NM_001203247	482	A	T	rs201135441	0.00113399	8.70171e-05	0	6.15157e-05	0.00904756	6.46538e-05	0	0	0	7.11811e-05	0	0	0	5.28095e-05	0	0	0.000163026	0.00904756	0	EZH2:482:A:T	487	T	phosphorylation;phosphorylation (SARS-CoV-2)	CDK1,PRKCI	17322306;19664995;19664994;19651622;20068231;18691976;32645325;18669648;18220336;19413330;16964243;18452278;15302935;17081983	Q15910	APAEDVDtPPRKKKR	PhosphoSitePlus|Phospho.ELM|HPRD|Vero E6 (Bouhaddou et al. 2020)	5	NA	NA	FALSE	distal
479	FAM110A	NM_031424	182	P	L	rs200909595	0.00372752	0.00855451	0.00457875	0.000821963	0.000175772	0.00593188	0.00327646	0	0.00760597	0.00555703	0	0	0.005	0.0063737	0.00287977	0.000534759	0.00434783	0.0063737	0	FAM110A:182:P:L	189	S	phosphorylation;phosphorylation (SARS-CoV-2)		32645325	Q9BQ89	PGLQRSKsDLSERFS	PhosphoSitePlus|Vero E6 (Bouhaddou et al. 2020)	7	NA	NA	FALSE	distal
480	FAM117A	NM_030802	142	R	C	rs143324421	5.17817e-05	0	0	0.000123213	3.27075e-05	6.46705e-05	0	0	0.000114995	9.49217e-05	0	0	0	7.92602e-05	0	0	0.000163292	0.000123213	0	FAM117A:142:R:C	145	S	phosphorylation;phosphorylation (SARS-CoV-2)		32645325;19651622	Q9C073	CAHKRSAsWGSTDHR	PhosphoSitePlus|HPRD|Vero E6 (Bouhaddou et al. 2020)	3	0.99006	loss	FALSE	rewiring
481	FAM117A	NM_030802	149	T	R	rs1236393125	1.59473e-05	0	0	0	0	0	0.000115915	0	0	0	0	0	0	0	0	0	0	0.000115915	0	FAM117A:149:T:R	145	S	phosphorylation;phosphorylation (SARS-CoV-2)		32645325;19651622	Q9C073	CAHKRSAsWGSTDHR	PhosphoSitePlus|HPRD|Vero E6 (Bouhaddou et al. 2020)	4	NA	NA	FALSE	distal
482	FAM117A	NM_030802	152	R	Q	rs377014256	1.99716e-05	0	0	0.000247586	0	3.2417e-05	0	0	0	0	0	0	0	8.83205e-06	0	0	0	0.000247586	0	FAM117A:152:R:Q	145	S	phosphorylation;phosphorylation (SARS-CoV-2)		32645325;19651622	Q9C073	CAHKRSAsWGSTDHR	PhosphoSitePlus|HPRD|Vero E6 (Bouhaddou et al. 2020)	7	NA	NA	FALSE	distal
483	FAM160A2	NM_001098794	580	R	W	rs761564270	3.62631e-05	0	0	6.17894e-05	0.000130762	6.54536e-05	0	5.44307e-05	0	0	0.000261917	0	0	1.80073e-05	4.69792e-05	0	0	0.000130762	0	FAM160A2:580:R:W	582	S	phosphorylation;phosphorylation (SARS-CoV-2)		18669648;32645325	Q8N612	PYDGERPsPEPSPFG	PhosphoSitePlus|Phospho.ELM|HPRD|Vero E6 (Bouhaddou et al. 2020)	2	0.879452	loss	FALSE	rewiring
484	FAM53A	NM_001013622	253	R	C	rs374645617	5.29161e-05	0	0	0	0	0	0.00021296	0	0	2.79252e-05	0	0	0.00561798	2.01442e-05	0.000147016	0	0	0.00021296	0	FAM53A:253:R:C	260	S	phosphorylation;phosphorylation (SARS-CoV-2)		32645325	Q6NSI3	RGLLRCRsQPCVLSG	PhosphoSitePlus|Vero E6 (Bouhaddou et al. 2020)	7	NA	NA	FALSE	distal
485	FAM53A	NM_001013622	257	R	Q	rs143343605	0.000133841	0	0	0.00206995	0	0	3.04451e-05	0	0	0	0	0	0	0	0	0	0.000176554	0.00206995	0	FAM53A:257:R:Q	260	S	phosphorylation;phosphorylation (SARS-CoV-2)		32645325	Q6NSI3	RGLLRCRsQPCVLSG	PhosphoSitePlus|Vero E6 (Bouhaddou et al. 2020)	3	0.990198	loss	FALSE	rewiring
486	FAM53A	NM_001013622	259	R	C	rs149604195	0.000154123	9.08595e-05	0	0	0.000278009	3.55215e-05	0.000182482	0.000402901	3.91481e-05	5.45286e-05	0.00134844	0.000147493	0	4.80954e-05	0.000332194	0.000105285	0.000350385	0.000402901	0	FAM53A:259:R:C	260	S	phosphorylation;phosphorylation (SARS-CoV-2)		32645325	Q6NSI3	RGLLRCRsQPCVLSG	PhosphoSitePlus|Vero E6 (Bouhaddou et al. 2020)	1	NA	NA	FALSE	proximal
487	FAM53A	NM_001013622	259	R	H	rs767230701	3.42668e-05	0	0	0	0	7.08918e-05	6.0905e-05	0.0001153	7.818e-05	0	0	0.000147776	0	3.84601e-05	0	0	0	0.0001153	0	FAM53A:259:R:H	260	S	phosphorylation;phosphorylation (SARS-CoV-2)		32645325	Q6NSI3	RGLLRCRsQPCVLSG	PhosphoSitePlus|Vero E6 (Bouhaddou et al. 2020)	1	NA	NA	FALSE	proximal
488	FAM53A	NM_001013622	259	R	S	rs149604195	0.000136998	0	0	0	0	0.000319693	0	0	0.00043063	0.000109057	0	0	0	0.000230858	0	0.000631712	0.000350385	0.000230858	0	FAM53A:259:R:S	260	S	phosphorylation;phosphorylation (SARS-CoV-2)		32645325	Q6NSI3	RGLLRCRsQPCVLSG	PhosphoSitePlus|Vero E6 (Bouhaddou et al. 2020)	1	NA	NA	FALSE	proximal
489	FAM53C	NM_016605	239	P	L	rs187712586	2.79365e-05	8.70777e-05	0	0	0	0	8.67654e-05	0.00010917	0	2.37959e-05	0.000261917	6.96185e-05	0	1.76451e-05	0	0	0	0.00010917	0	FAM53C:239:P:L	232	S	phosphorylation;phosphorylation (SARS-CoV-2)		18669648;19413330;19651622;20068231;32645325;17081983	Q9NYF3	CPPQRRFsLSPSLGP	PhosphoSitePlus|Phospho.ELM|HPRD|Vero E6 (Bouhaddou et al. 2020)	7	NA	NA	TRUE	distal
490	FAM76B	NM_144664	191	N	S	rs376687379	1.65776e-05	8.85583e-05	0	0.000199336	0	0	0	0	0	0	0	0	0	9.04797e-06	0	0	0	0.000199336	0	FAM76B:191:N:S	193	S	phosphorylation;phosphorylation (SARS-CoV-2)		19664994;18767875;19664995;19651622;20068231;19415658;32645325;18669648;19413330;18452278;15302935;20166139;20058876;17081983	Q5HYJ3	HHKISNLsPEEEQGL	PhosphoSitePlus|Phospho.ELM|HPRD|Vero E6 (Bouhaddou et al. 2020)	2	NA	NA	FALSE	proximal
491	FAM76B	NM_144664	194	P	L	rs780046684	3.30781e-05	0	0	0	0.000276663	0	0	0	0	0	0	0	0	0	0	0	0	0.000276663	0	FAM76B:194:P:L	193	S	phosphorylation;phosphorylation (SARS-CoV-2)		19664994;18767875;19664995;19651622;20068231;19415658;32645325;18669648;19413330;18452278;15302935;20166139;20058876;17081983	Q5HYJ3	HHKISNLsPEEEQGL	PhosphoSitePlus|Phospho.ELM|HPRD|Vero E6 (Bouhaddou et al. 2020)	1	0.978894	gain:loss	FALSE	rewiring
492	FAM76B	NM_144664	198	Q	P	rs765164361	3.69801e-05	8.84956e-05	0.000755858	0	0	0	0.000180821	0	0	0	0	0	0	2.69964e-05	0	0	0	0.000180821	0	FAM76B:198:Q:P	193	S	phosphorylation;phosphorylation (SARS-CoV-2)		19664994;18767875;19664995;19651622;20068231;19415658;32645325;18669648;19413330;18452278;15302935;20166139;20058876;17081983	Q5HYJ3	HHKISNLsPEEEQGL	PhosphoSitePlus|Phospho.ELM|HPRD|Vero E6 (Bouhaddou et al. 2020)	5	NA	NA	FALSE	distal
493	FAM83G	NM_001039999	644	P	S	rs367677167	1.24104e-05	0	0	0.000130873	0	0	0	0	3.85119e-05	0	0	0	0	9.11644e-06	0	0	0	0.000130873	0	FAM83G:644:P:S	650	S	phosphorylation;phosphorylation (SARS-CoV-2)		32645325	A6ND36	PPPRRQLsAPHITRG	PhosphoSitePlus|Vero E6 (Bouhaddou et al. 2020)	6	NA	NA	FALSE	distal
494	FAM83G	NM_001039999	645	P	L	rs373827776	5.38441e-05	0	0	0	0.000170056	3.40646e-05	0.000177641	0	0	2.48534e-05	0	0	0	1.82525e-05	0	0	0	0.000177641	0	FAM83G:645:P:L	650	S	phosphorylation;phosphorylation (SARS-CoV-2)		32645325	A6ND36	PPPRRQLsAPHITRG	PhosphoSitePlus|Vero E6 (Bouhaddou et al. 2020)	5	NA	NA	FALSE	distal
495	FAM83G	NM_001039999	646	R	C	rs201669881	6.6206e-05	0	0	6.5505e-05	0	3.40136e-05	0.00026613	0.000111894	0	7.45008e-05	0.000262055	7.17875e-05	0	3.64797e-05	0	0	0	0.00026613	0	FAM83G:646:R:C	650	S	phosphorylation;phosphorylation (SARS-CoV-2)		32645325	A6ND36	PPPRRQLsAPHITRG	PhosphoSitePlus|Vero E6 (Bouhaddou et al. 2020)	4	NA	NA	FALSE	distal
496	FAM83G	NM_001039999	646	R	H	rs758772623	1.65688e-05	8.95415e-05	0	0	0.000101833	0	0	0	0	0	0	0	0	9.12609e-06	0	0	0	0.000101833	0	FAM83G:646:R:H	650	S	phosphorylation;phosphorylation (SARS-CoV-2)		32645325	A6ND36	PPPRRQLsAPHITRG	PhosphoSitePlus|Vero E6 (Bouhaddou et al. 2020)	4	NA	NA	FALSE	distal
497	FAM83G	NM_001039999	647	R	Q	rs200038747	0.00137692	0.00322234	0.00341686	0.00589314	0.000270161	0.00173151	0.00127324	0	0.000731952	0.00136443	0	0	0	0.00154878	0	0.0012613	0.00170358	0.00589314	0	FAM83G:647:R:Q	650	S	phosphorylation;phosphorylation (SARS-CoV-2)		32645325	A6ND36	PPPRRQLsAPHITRG	PhosphoSitePlus|Vero E6 (Bouhaddou et al. 2020)	3	0.990128	loss	FALSE	rewiring
498	FAM83G	NM_001039999	651	A	G	rs773363329	2.87741e-05	0	0	0	0	0	0.000206113	0	0	0	0	0	0	0	0	0	0	0.000206113	0	FAM83G:651:A:G	650	S	phosphorylation;phosphorylation (SARS-CoV-2)		32645325	A6ND36	PPPRRQLsAPHITRG	PhosphoSitePlus|Vero E6 (Bouhaddou et al. 2020)	1	NA	NA	FALSE	proximal
499	FAM83H	NM_198488	520	R	P	8:144810072_C/G	1.47527e-05	0	0	0	0	0	0	0.000181225	0	0	0	0.000252781	0	0	0	0	0	0.000181225	0	FAM83H:520:R:P	523	S	phosphorylation;phosphorylation (SARS-CoV-2)		19651622;20068231;18691976;32645325;18669648;19691289;20166139;17081983	Q6ZRV2	SREVRHGsDPAFAPG	PhosphoSitePlus|HPRD|Vero E6 (Bouhaddou et al. 2020)	3	0.984132	loss	FALSE	rewiring
500	FAM83H	NM_198488	521	H	Q	rs782062418	6.1862e-05	0	0	0	0	0	0.000295596	0	0	0	0	0	0	0	0	0	0	0.000295596	0	FAM83H:521:H:Q	523	S	phosphorylation;phosphorylation (SARS-CoV-2)		19651622;20068231;18691976;32645325;18669648;19691289;20166139;17081983	Q6ZRV2	SREVRHGsDPAFAPG	PhosphoSitePlus|HPRD|Vero E6 (Bouhaddou et al. 2020)	2	NA	NA	FALSE	proximal
501	FAM83H	NM_198488	524	D	E	rs782009133	7.0575e-05	0	0	0	0.000468311	0	0	0	0	0	0	0	0	0	0	0	0	0.000468311	0	FAM83H:524:D:E	523	S	phosphorylation;phosphorylation (SARS-CoV-2)		19651622;20068231;18691976;32645325;18669648;19691289;20166139;17081983	Q6ZRV2	SREVRHGsDPAFAPG	PhosphoSitePlus|HPRD|Vero E6 (Bouhaddou et al. 2020)	1	NA	NA	FALSE	proximal
502	FAM83H	NM_198488	529	P	S	8:144810046_G/A	9.76944e-05	0	0	0	0	0	0	0	0	0.00029656	0	0	0	0.000218531	0	0	0	0.000218531	0	FAM83H:529:P:S	523	S	phosphorylation;phosphorylation (SARS-CoV-2)		19651622;20068231;18691976;32645325;18669648;19691289;20166139;17081983	Q6ZRV2	SREVRHGsDPAFAPG	PhosphoSitePlus|HPRD|Vero E6 (Bouhaddou et al. 2020)	6	NA	NA	FALSE	distal
503	FASN	NM_004104	2236	S	F	rs201913904	0.00165167	0.000186047	0.00045045	0	0.0129421	3.44851e-05	2.97672e-05	0	0.000121202	9.69086e-05	0	0	0	0.000101649	0	0	0.000341763	0.0129421	0	FASN:2236:S:F	2236	S	phosphorylation;phosphorylation (SARS-CoV-2)		18669648;32645325;20068231	P49327	PTLMRLNsVQSSERP	PhosphoSitePlus|Phospho.ELM|HPRD|Vero E6 (Bouhaddou et al. 2020)	0	0.999567	loss	FALSE	direct
504	FASN	NM_004104	2237	V	M	rs779448861	3.76286e-05	0	0	6.66223e-05	0.000135906	0	5.96908e-05	0	8.11227e-05	0	0	0	0	1.85264e-05	0	0	0	0.000135906	0	FASN:2237:V:M	2236	S	phosphorylation;phosphorylation (SARS-CoV-2)		18669648;32645325;20068231	P49327	PTLMRLNsVQSSERP	PhosphoSitePlus|Phospho.ELM|HPRD|Vero E6 (Bouhaddou et al. 2020)	1	NA	NA	FALSE	proximal
505	FGFR1OP	NM_007045	162	E	G	rs146921558	8.30841e-06	0	0	0.000129316	0	0	0	0	0	0	0	0	0	0	0	0	0	0.000129316	0	FGFR1OP:162:E:G	160	S	phosphorylation;phosphorylation (SARS-CoV-2)		17322306;19651622;20068231;17287340;32645325;18669648;15144186;17081983	O95684	DVHSPPKsPEGKTSA	PhosphoSitePlus|Phospho.ELM|HPRD|Vero E6 (Bouhaddou et al. 2020)	2	NA	NA	FALSE	proximal
506	FILIP1L	NM_182909	1038	R	G	rs200133385	8.82457e-05	0.000175685	0	0	0	0.000227702	0	0	3.82966e-05	0.000286725	0	0	0	0.000194697	0	0	0	0.000194697	0	FILIP1L:1038:R:G	1035	S	phosphorylation;phosphorylation (SARS-CoV-2)		32645325	Q4L180	KHAIFRVsPDRQSSW	PhosphoSitePlus|Vero E6 (Bouhaddou et al. 2020)	3	NA	NA	FALSE	distal
507	FILIP1L	NM_182909	1038	R	Q	rs182963235	2.00541e-05	0	0	0	0	3.25203e-05	2.8967e-05	0.000166889	0	0	0	0.000213888	0	8.84846e-06	0	0	0	0.000166889	0	FILIP1L:1038:R:Q	1035	S	phosphorylation;phosphorylation (SARS-CoV-2)		32645325	Q4L180	KHAIFRVsPDRQSSW	PhosphoSitePlus|Vero E6 (Bouhaddou et al. 2020)	3	NA	NA	FALSE	distal
508	FILIP1L	NM_182909	1042	W	R	rs371644128	0.000116303	0.00052687	0.000750751	0	0.00013071	9.758e-05	0.000144818	0	3.82995e-05	2.38777e-05	0	0	0	0.000115016	0	0.00069541	0	0.000144818	0	FILIP1L:1042:W:R	1035	S	phosphorylation;phosphorylation (SARS-CoV-2)		32645325	Q4L180	KHAIFRVsPDRQSSW	PhosphoSitePlus|Vero E6 (Bouhaddou et al. 2020)	7	NA	NA	FALSE	distal
509	FIP1L1	NM_030917	490	D	E	rs200359590	7.65345e-05	0	0	0	3.26691e-05	0	0	0.000979325	0	0	0	0.00124809	0	0	0	0	0	0.000979325	0	FIP1L1:490:D:E	492	S	phosphorylation;phosphorylation (SARS-CoV-2)		17322306;18767875;19664995;19664994;19651622;20068231;18691976;19415658;18707149;32645325;18669648;18220336;19413330;18452278	Q6UN15	RERERDHsPTPSVFN	PhosphoSitePlus|Phospho.ELM|HPRD|Vero E6 (Bouhaddou et al. 2020)	2	NA	NA	FALSE	proximal
510	FLCN	NM_144997	57	R	Q	rs749770193	7.95893e-06	0	0	0	0	0	0	0.000108767	0	0	0	0.000138696	0	0	0	0	0	0.000108767	0	FLCN:57:R:Q	62	S	phosphorylation;phosphorylation (SARS-CoV-2)		18669648;19664994;19651622;20068231;32645325	Q8NFG4	NSRMRAHsPAEGASV	PhosphoSitePlus|Phospho.ELM|HPRD|Vero E6 (Bouhaddou et al. 2020)	5	NA	NA	FALSE	distal
511	FLCN	NM_144997	59	R	C	rs778275358	3.1838e-05	0	0	6.15839e-05	0.000130659	0	0	0	7.6558e-05	2.37293e-05	0	0	0	2.64075e-05	0	0	0	0.000130659	0	FLCN:59:R:C	62	S	phosphorylation;phosphorylation (SARS-CoV-2)		18669648;19664994;19651622;20068231;32645325	Q8NFG4	NSRMRAHsPAEGASV	PhosphoSitePlus|Phospho.ELM|HPRD|Vero E6 (Bouhaddou et al. 2020)	3	0.999999	loss	FALSE	rewiring
512	FLCN	NM_144997	65	E	A	rs757012294	3.18416e-05	0	0	0	0.000261318	0	0	0	0	0	0	0	0	0	0	0	0	0.000261318	0	FLCN:65:E:A	62	S	phosphorylation;phosphorylation (SARS-CoV-2)		18669648;19664994;19651622;20068231;32645325	Q8NFG4	NSRMRAHsPAEGASV	PhosphoSitePlus|Phospho.ELM|HPRD|Vero E6 (Bouhaddou et al. 2020)	3	0.834141	loss	FALSE	rewiring
513	FLCN	NM_144997	69	V	I	rs567617762	0.000370208	0	0	0	0.00300516	0	2.89151e-05	0	0	0	0	0	0	0	0	0	0	0.00300516	0	FLCN:69:V:I	62	S	phosphorylation;phosphorylation (SARS-CoV-2)		18669648;19664994;19651622;20068231;32645325	Q8NFG4	NSRMRAHsPAEGASV	PhosphoSitePlus|Phospho.ELM|HPRD|Vero E6 (Bouhaddou et al. 2020)	7	NA	NA	FALSE	distal
514	FLII	NM_002018	852	A	T	rs754838568	6.80283e-05	0	0	0	0	0	0.000467809	0	0	0	0	0	0	0	0	0	0.000163881	0.000467809	0	FLII:852:A:T	856	S	phosphorylation;phosphorylation (SARS-CoV-2)		17322306;18767875;20068231;18691976;32645325;18669648;19413330;16964243;15302935;19664994;19664995;19651622;19415658;18452278;20058876;17081983	Q13045	NAEAVLQsPGLSGKV	PhosphoSitePlus|Phospho.ELM|HPRD|Vero E6 (Bouhaddou et al. 2020)	4	NA	NA	FALSE	distal
515	FLII	NM_002018	856	S	R	rs1171816678	7.99099e-06	0	0	0.000123122	0	0	0	0	0	0	0	0	0	0	0	0	0	0.000123122	0	FLII:856:S:R	856	S	phosphorylation;phosphorylation (SARS-CoV-2)		17322306;18767875;20068231;18691976;32645325;18669648;19413330;16964243;15302935;19664994;19664995;19651622;19415658;18452278;20058876;17081983	Q13045	NAEAVLQsPGLSGKV	PhosphoSitePlus|Phospho.ELM|HPRD|Vero E6 (Bouhaddou et al. 2020)	0	0.953414	loss	FALSE	direct
516	FLII	NM_002018	858	G	S	rs766340965	0.000227849	0	0.000375375	0	0.00176459	3.24633e-05	0	0	0	0	0	0	0	1.7661e-05	0	0	0.000163399	0.00176459	0	FLII:858:G:S	856	S	phosphorylation;phosphorylation (SARS-CoV-2)		17322306;18767875;20068231;18691976;32645325;18669648;19413330;16964243;15302935;19664994;19664995;19651622;19415658;18452278;20058876;17081983	Q13045	NAEAVLQsPGLSGKV	PhosphoSitePlus|Phospho.ELM|HPRD|Vero E6 (Bouhaddou et al. 2020)	2	NA	NA	FALSE	proximal
517	FLNA	NM_001110556	1081	S	N	rs782561908	1.15908e-05	0	0	0.0001731	0	0	0	0	0	0	0	0	0	0	0	0	0	0.0001731	0	FLNA:1081:S:N	1084	S	phosphorylation;phosphorylation (SARS-CoV-2)	CDK1	18669648;18220336;16964243;15302935;18088087;32645325	P21333	LQGGSAGsPARFTID	PhosphoSitePlus|Phospho.ELM|Vero E6 (Bouhaddou et al. 2020)	3	NA	NA	FALSE	distal
518	FLNA	NM_001110556	1084	S	F	X:153588912_G/A	1.72008e-05	0	0	0	0.000105563	0	0	0	0	3.41227e-05	0	0	0	1.29286e-05	0	0	0	0.000105563	0	FLNA:1084:S:F	1084	S	phosphorylation;phosphorylation (SARS-CoV-2)	CDK1	18669648;18220336;16964243;15302935;18088087;32645325	P21333	LQGGSAGsPARFTID	PhosphoSitePlus|Phospho.ELM|Vero E6 (Bouhaddou et al. 2020)	0	0.954739	loss	FALSE	direct
519	FLNA	NM_001110556	1087	R	C	rs782518956	3.41744e-05	0	0	0	0	0	0	0.000449337	0	0	0.00208406	0	0	0	0	0	0	0.000449337	0	FLNA:1087:R:C	1084	S	phosphorylation;phosphorylation (SARS-CoV-2)	CDK1	18669648;18220336;16964243;15302935;18088087;32645325	P21333	LQGGSAGsPARFTID	PhosphoSitePlus|Phospho.ELM|Vero E6 (Bouhaddou et al. 2020)	3	NA	NA	FALSE	distal
520	FLNA	NM_001110556	1087	R	H	rs369668866	2.8428e-05	0	0	0.000421621	0	0	0	0	0	0	0	0	0	0	0	0	0	0.000421621	0	FLNA:1087:R:H	1084	S	phosphorylation;phosphorylation (SARS-CoV-2)	CDK1	18669648;18220336;16964243;15302935;18088087;32645325	P21333	LQGGSAGsPARFTID	PhosphoSitePlus|Phospho.ELM|Vero E6 (Bouhaddou et al. 2020)	3	NA	NA	FALSE	distal
521	FLNB	NM_001457	2006	K	R	rs62621996	0.0099793	0.0193043	0.0138577	0.00276889	0.00179645	0.0129828	0.0177209	0	0.0104844	0.0142483	0	0	0	0.0135095	0.00111101	0.0147876	0.014174	0.0177209	0	FLNB:2006:K:R	2013	S	phosphorylation;phosphorylation (SARS-CoV-2)		32645325	O75369	KVYGRGLsEGRTFEM	PhosphoSitePlus|Vero E6 (Bouhaddou et al. 2020)	7	NA	NA	FALSE	distal
522	FLNB	NM_001457	2010	R	C	rs138034708	0.000211108	0.00130503	0.00187547	0.000246124	0.000391952	0.000129257	0.000144542	0	3.82643e-05	4.76826e-05	0	0	0	0.000238041	0	9.92851e-05	0.000651678	0.000391952	0	FLNB:2010:R:C	2013	S	phosphorylation;phosphorylation (SARS-CoV-2)		32645325	O75369	KVYGRGLsEGRTFEM	PhosphoSitePlus|Vero E6 (Bouhaddou et al. 2020)	3	0.940213	loss	FALSE	rewiring
523	FLNB	NM_001457	2016	R	Q	rs137885421	0.000323266	0	0	0.00442968	3.26627e-05	6.47124e-05	5.78168e-05	0	0	4.79501e-05	0	0	0	3.53538e-05	0	0	0.000326158	0.00442968	0	FLNB:2016:R:Q	2013	S	phosphorylation;phosphorylation (SARS-CoV-2)		32645325	O75369	KVYGRGLsEGRTFEM	PhosphoSitePlus|Vero E6 (Bouhaddou et al. 2020)	3	NA	NA	FALSE	distal
524	FLNC	NM_001458	1522	Q	R	rs1022106059	8.647e-06	0	0	0.000144571	0	0	0	0	0	0	0	0	0	0	0	0	0	0.000144571	0	FLNC:1522:Q:R	1527	S	phosphorylation;phosphorylation (SARS-CoV-2)		32645325	Q14315	ADQEVPRsPFKIKVL	PhosphoSitePlus|Vero E6 (Bouhaddou et al. 2020)	5	NA	NA	FALSE	distal
525	FLNC	NM_001458	2228	R	Q	rs765438770	1.2341e-05	0	0	0	0	0	0	0.000112613	0	2.45062e-05	0	0.000144342	0	9.09107e-06	0	0	0	0.000112613	0	FLNC:2228:R:Q	2233	S	phosphorylation;phosphorylation (SARS-CoV-2)	AKT1,AKT2	19664994;19664995;19651622;20068231;18707149;32645325;18212344;18578522;20058876	Q14315	LGRERLGsFGSITRQ	UniProt|PhosphoSitePlus|HPRD|Vero E6 (Bouhaddou et al. 2020)	5	NA	NA	FALSE	distal
526	FLNC	NM_001458	2230	R	H	rs376035195	9.04754e-05	0.000268049	0	0.000201586	6.56297e-05	0.00010155	0.000145764	5.62746e-05	7.74593e-05	0	0	7.21397e-05	0	7.26982e-05	0	0.000101358	0.000337382	0.000201586	0	FLNC:2230:R:H	2233	S	phosphorylation;phosphorylation (SARS-CoV-2)	AKT1,AKT2	19664994;19664995;19651622;20068231;18707149;32645325;18212344;18578522;20058876	Q14315	LGRERLGsFGSITRQ	UniProt|PhosphoSitePlus|HPRD|Vero E6 (Bouhaddou et al. 2020)	3	0.999887	loss	FALSE	rewiring
527	FLNC	NM_001458	2235	G	S	rs752159793	1.24059e-05	0	0	0	3.29099e-05	0	0	0.000112651	0	0	0.000262192	7.21605e-05	0	0	0	0	0	0.000112651	0	FLNC:2235:G:S	2233	S	phosphorylation;phosphorylation (SARS-CoV-2)	AKT1,AKT2	19664994;19664995;19651622;20068231;18707149;32645325;18212344;18578522;20058876	Q14315	LGRERLGsFGSITRQ	UniProt|PhosphoSitePlus|HPRD|Vero E6 (Bouhaddou et al. 2020)	2	NA	NA	FALSE	proximal
528	FLNC	NM_001458	2676	K	E	rs768140989	8.26228e-06	0	0	0	0	0	0	0.000113276	0	0	0	0.000145624	0	0	0	0	0	0.000113276	0	FLNC:2676:K:E	2677	T	phosphorylation (SARS-CoV-2)		32645325	Q14315	VGVHGPKtPCEEVYV	Vero E6 (Bouhaddou et al. 2020)	1	NA	NA	FALSE	proximal
529	FNBP1	NM_015033	291	M	V	rs764441806	5.21485e-05	0	0	0	0	0	0.000347544	0	0	0	0	0	0	0	0	0	0.00016518	0.000347544	0	FNBP1:291:M:V	296	S	phosphorylation;phosphorylation (SARS-CoV-2)		19664995;19651622;20068231;17287340;18707149;32645325;18669648;19413330;16964243;15302935;15144186;20166139	Q96RU3	QPMKRTVsDNSLSNS	PhosphoSitePlus|Phospho.ELM|HPRD|Vero E6 (Bouhaddou et al. 2020)	5	NA	NA	FALSE	distal
530	FNBP1	NM_015033	293	R	C	rs758733709	0.000124356	0.000350816	0.000375375	0	0	0.00025996	0	0	0.000115768	0.000142755	0	0	0	0.000194645	0	0.000894099	0	0.000194645	0	FNBP1:293:R:C	296	S	phosphorylation;phosphorylation (SARS-CoV-2)		19664995;19651622;20068231;17287340;18707149;32645325;18669648;19413330;16964243;15302935;15144186;20166139	Q96RU3	QPMKRTVsDNSLSNS	PhosphoSitePlus|Phospho.ELM|HPRD|Vero E6 (Bouhaddou et al. 2020)	3	0.983157	loss	FALSE	rewiring
531	FNDC3B	NM_022763	201	D	Y	rs749187315	1.19477e-05	0	0	0	0	0	0	0.000163416	0	0	0	0.000208044	0	0	0	0	0	0.000163416	0	FNDC3B:201:D:Y	208	S	phosphorylation;phosphorylation (SARS-CoV-2)		20068231;18669648;19664994;17924679;32645325	Q53EP0	DRQNRLNsPPSSIYK	PhosphoSitePlus|Phospho.ELM|HPRD|Vero E6 (Bouhaddou et al. 2020)	7	NA	NA	FALSE	distal
532	FNDC3B	NM_022763	202	R	C	rs190147254	0.000489845	0	0.000374813	0	0	3.23729e-05	0.000173511	0	0.000535988	2.3779e-05	0	0	0	0.000149835	0.0043888	0	0.00081646	0.000173511	0	FNDC3B:202:R:C	208	S	phosphorylation;phosphorylation (SARS-CoV-2)		20068231;18669648;19664994;17924679;32645325	Q53EP0	DRQNRLNsPPSSIYK	PhosphoSitePlus|Phospho.ELM|HPRD|Vero E6 (Bouhaddou et al. 2020)	6	NA	NA	FALSE	distal
533	FNDC3B	NM_022763	205	R	H	rs763700991	7.9661e-06	0	0	0.000123062	0	0	0	0	0	0	0	0	0	0	0	0	0	0.000123062	0	FNDC3B:205:R:H	208	S	phosphorylation;phosphorylation (SARS-CoV-2)		20068231;18669648;19664994;17924679;32645325	Q53EP0	DRQNRLNsPPSSIYK	PhosphoSitePlus|Phospho.ELM|HPRD|Vero E6 (Bouhaddou et al. 2020)	3	0.98796	loss	FALSE	rewiring
534	FNDC3B	NM_022763	209	P	L	rs746024468	1.99162e-05	0	0	0	0.000163356	0	0	0	0	0	0	0	0	0	0	0	0	0.000163356	0	FNDC3B:209:P:L	208	S	phosphorylation;phosphorylation (SARS-CoV-2)		20068231;18669648;19664994;17924679;32645325	Q53EP0	DRQNRLNsPPSSIYK	PhosphoSitePlus|Phospho.ELM|HPRD|Vero E6 (Bouhaddou et al. 2020)	1	0.989449	gain:loss	FALSE	rewiring
535	FNDC3B	NM_022763	213	I	V	rs750812374	2.39029e-05	0	0	0	0.000163345	0	0	0	3.82819e-05	0	0	0	0	8.81865e-06	0	0	0	0.000163345	0	FNDC3B:213:I:V	208	S	phosphorylation;phosphorylation (SARS-CoV-2)		20068231;18669648;19664994;17924679;32645325	Q53EP0	DRQNRLNsPPSSIYK	PhosphoSitePlus|Phospho.ELM|HPRD|Vero E6 (Bouhaddou et al. 2020)	5	NA	NA	FALSE	distal
536	FOSL2	NM_005253	195	P	L	rs758593606	8.15694e-06	0	0	0.000125739	0	0	0	0	0	0	0	0	0	0	0	0	0	0.000125739	0	FOSL2:195:P:L	200	S	phosphorylation;phosphorylation (SARS-CoV-2)		17322306;19651622;20068231;19415658;32645325;18669648;18220336;18452278;15302935;18212344;20058876	P15408	ISPEERRsPPAPGLQ	PhosphoSitePlus|Phospho.ELM|HPRD|Vero E6 (Bouhaddou et al. 2020)	5	NA	NA	FALSE	distal
537	FOSL2	NM_005253	198	R	C	rs757946261	4.09957e-05	0.000175593	0	0	0	3.31631e-05	0.000115888	5.45613e-05	0	4.90942e-05	0	6.96185e-05	0	4.50483e-05	0	0	0	0.000115888	0	FOSL2:198:R:C	200	S	phosphorylation;phosphorylation (SARS-CoV-2)		17322306;19651622;20068231;19415658;32645325;18669648;18220336;18452278;15302935;18212344;20058876	P15408	ISPEERRsPPAPGLQ	PhosphoSitePlus|Phospho.ELM|HPRD|Vero E6 (Bouhaddou et al. 2020)	2	0.969589	loss	FALSE	rewiring
538	FOSL2	NM_005253	198	R	H	rs145499484	0.000118876	0	0	0	3.27204e-05	0	2.89737e-05	0.000763609	0	0	0.00340492	0	0	0	0.000617908	0	0.000330579	0.000763609	0.00684932	FOSL2:198:R:H	200	S	phosphorylation;phosphorylation (SARS-CoV-2)		17322306;19651622;20068231;19415658;32645325;18669648;18220336;18452278;15302935;18212344;20058876	P15408	ISPEERRsPPAPGLQ	PhosphoSitePlus|Phospho.ELM|HPRD|Vero E6 (Bouhaddou et al. 2020)	2	0.969589	loss	FALSE	rewiring
539	FOSL2	NM_005253	204	P	S	rs1271607644	4.93669e-05	0	0	0	0	0	0.000347745	0	0	0	0	0	0	0	0	0	0	0.000347745	0	FOSL2:204:P:S	200	S	phosphorylation;phosphorylation (SARS-CoV-2)		17322306;19651622;20068231;19415658;32645325;18669648;18220336;18452278;15302935;18212344;20058876	P15408	ISPEERRsPPAPGLQ	PhosphoSitePlus|Phospho.ELM|HPRD|Vero E6 (Bouhaddou et al. 2020)	4	NA	NA	FALSE	distal
540	FOSL2	NM_005253	232	S	L	rs577454302	4.06861e-05	0	0	0	9.82125e-05	6.67334e-05	0	0.000272688	0	0	0	0.00034785	0	1.81891e-05	0	0	0	0.000272688	0	FOSL2:232:S:L	230	S	phosphorylation;phosphorylation (SARS-CoV-2)		18669648;20058876;18452278;20068231;15302935;32645325	P15408	QEPLEEDsPSSSSAG	PhosphoSitePlus|Phospho.ELM|HPRD|Vero E6 (Bouhaddou et al. 2020)	2	NA	NA	FALSE	proximal
541	FOSL2	NM_005253	235	S	L	rs374401510	0.000545323	8.89047e-05	0	0	0	0	0.00377775	0	0	0	0	0	0	9.18409e-06	0	0	0.000334113	0.00377775	0	FOSL2:235:S:L	230	S	phosphorylation;phosphorylation (SARS-CoV-2)		18669648;20058876;18452278;20068231;15302935;32645325	P15408	QEPLEEDsPSSSSAG	PhosphoSitePlus|Phospho.ELM|HPRD|Vero E6 (Bouhaddou et al. 2020)	5	NA	NA	FALSE	distal
542	FOXK1	NM_001037165	245	T	S	rs773680601	5.86132e-06	0	0	0	0	0	0	0.000108956	0	0	0	0.000145096	0	0	0	0	0	0.000108956	0	FOXK1:245:T:S	247	T	phosphorylation;phosphorylation (SARS-CoV-2)		18669648;18220336;20068231;32645325;17081983	P85037	PVPSPTGtISVPNSC	PhosphoSitePlus|Phospho.ELM|HPRD|Vero E6 (Bouhaddou et al. 2020)	2	NA	NA	FALSE	proximal
543	FRA10AC1	NM_145246	16	R	H	rs726817	0.701023	0.766754	0.736862	0.499068	0.637733	0.735837	0.690027	0.713153	0.726578	0.734736	0.735711	0.708046	0.679167	0.73634	0.706136	0.811987	0.718771	0.73634	0.621622	FRA10AC1:16:R:H	9	S	phosphorylation;phosphorylation (SARS-CoV-2)		32645325	Q70Z53	HGHGGYDsDFSDDER	PhosphoSitePlus|Vero E6 (Bouhaddou et al. 2020)	7	NA	NA	TRUE	distal
544	FRMD4A	NM_018027	707	H	Y	rs758375812	8.20304e-06	0	0	0	0	0	0	0.000109601	0	0	0.000523834	0	0	0	0	0	0	0.000109601	0	FRMD4A:707:H:Y	711	S	phosphorylation;phosphorylation (SARS-CoV-2)		32645325	Q9P2Q2	HFRHRSSsLESQGKL	PhosphoSitePlus|Vero E6 (Bouhaddou et al. 2020)	4	NA	NA	FALSE	distal
545	FRMD6	NM_001267046	540	R	Q	rs541676316	5.17627e-05	0	0	0	0.000229028	0	0	0.000217462	0	4.75037e-05	0.000261917	0.000207987	0	1.7614e-05	0	0	0	0.000229028	0	FRMD6:540:R:Q	544	S	phosphorylation;phosphorylation (SARS-CoV-2)		18669648;32645325;19651622;18691976	Q96NE9	STDRHSLsLDDIRLY	PhosphoSitePlus|Phospho.ELM|HPRD|Vero E6 (Bouhaddou et al. 2020)	4	NA	NA	FALSE	distal
546	FRMD6	NM_001267046	546	D	N	rs149848813	0.000103446	0	0	0.00104577	0	0	0.000202406	0	0	0	0	0	0	0	0	0	0.000325945	0.00104577	0	FRMD6:546:D:N	544	S	phosphorylation;phosphorylation (SARS-CoV-2)		18669648;32645325;19651622;18691976	Q96NE9	STDRHSLsLDDIRLY	PhosphoSitePlus|Phospho.ELM|HPRD|Vero E6 (Bouhaddou et al. 2020)	2	0.872345	loss	FALSE	rewiring
547	FRMD6	NM_001267046	549	R	S	rs765686277	1.19328e-05	0	0	0	0	0	0	0.000163097	0	0	0.000785752	0	0	0	0	0	0	0.000163097	0	FRMD6:549:R:S	544	S	phosphorylation;phosphorylation (SARS-CoV-2)		18669648;32645325;19651622;18691976	Q96NE9	STDRHSLsLDDIRLY	PhosphoSitePlus|Phospho.ELM|HPRD|Vero E6 (Bouhaddou et al. 2020)	5	NA	NA	FALSE	distal
548	FUBP1	NM_003902	154	P	T	rs564303465	3.19239e-05	0	0	0	0	0	0	0.000436443	0	0	0	0.000557025	0	0	0	0	0	0.000436443	0	FUBP1:154:P:T	153	T	phosphorylation;phosphorylation (SARS-CoV-2)		18669648;16964243;32645325;15302935	Q96AE4	RSCMLTGtPESVQSA	PhosphoSitePlus|Phospho.ELM|Vero E6 (Bouhaddou et al. 2020)	1	0.947747	loss	FALSE	rewiring
549	GBF1	NM_004193	1471	R	Q	rs757352828	6.76116e-05	0.000434631	0	0	3.26627e-05	6.45536e-05	0.000173451	0	3.82643e-05	4.74091e-05	0	0	0	8.79384e-05	0	0	0	0.000173451	0	GBF1:1471:R:Q	1475	S	phosphorylation;phosphorylation (SARS-CoV-2)		32645325	Q92538	HASRGGQsDDDEDEG	PhosphoSitePlus|Vero E6 (Bouhaddou et al. 2020)	4	NA	NA	FALSE	distal
550	GBF1	NM_004193	1473	G	R	rs1217833812	7.95463e-06	0	0	0	0	0	0	0.000108731	0	0	0	0.000138658	0	0	0	0	0	0.000108731	0	GBF1:1473:G:R	1475	S	phosphorylation;phosphorylation (SARS-CoV-2)		32645325	Q92538	HASRGGQsDDDEDEG	PhosphoSitePlus|Vero E6 (Bouhaddou et al. 2020)	2	0.955311	gain	FALSE	rewiring
551	GBF1	NM_004193	1479	E	D	rs369379169	5.17215e-05	0	0	0	0	0	0.000346901	0	0	0	0	0	0	0	0	9.9226e-05	0	0.000346901	0	GBF1:1479:E:D	1475	S	phosphorylation;phosphorylation (SARS-CoV-2)		32645325	Q92538	HASRGGQsDDDEDEG	PhosphoSitePlus|Vero E6 (Bouhaddou et al. 2020)	4	NA	NA	FALSE	distal
552	GCFC2	NM_003203	34	E	K	rs745527110	2.405e-05	0	0	0	0	0	0	0.000316306	0	0	0	0.000406504	0	0	0	0	0	0.000316306	0	GCFC2:34:E:K	40	S	phosphorylation;phosphorylation (SARS-CoV-2)		19413330;32645325	P16383	RELPVPGsAEEEPPS	PhosphoSitePlus|HPRD|Vero E6 (Bouhaddou et al. 2020)	6	NA	NA	FALSE	distal
553	GCFC2	NM_003203	35	L	P	rs756730282	1.199e-05	0	0	0	0	0	0	0.000157307	0	0	0	0.00020247	0	0	0	0	0	0.000157307	0	GCFC2:35:L:P	40	S	phosphorylation;phosphorylation (SARS-CoV-2)		19413330;32645325	P16383	RELPVPGsAEEEPPS	PhosphoSitePlus|HPRD|Vero E6 (Bouhaddou et al. 2020)	5	NA	NA	FALSE	distal
554	GCFC2	NM_003203	38	P	A	rs759823723	2.4606e-05	0	0	0.00069808	0	0	0	0	0	0	0	0	0	0	0	0	0	0.00069808	0	GCFC2:38:P:A	40	S	phosphorylation;phosphorylation (SARS-CoV-2)		19413330;32645325	P16383	RELPVPGsAEEEPPS	PhosphoSitePlus|HPRD|Vero E6 (Bouhaddou et al. 2020)	2	NA	NA	FALSE	proximal
555	GIGYF2	NM_015575	234	P	S	rs754136598	3.98219e-05	0	0	0	0.000326797	0	0	0	0	0	0	0	0	0	0	0	0	0.000326797	0	GIGYF2:234:P:S	236	S	phosphorylation;phosphorylation (SARS-CoV-2)		18669648;32645325;17081983	Q6Y7W6	GERWRPHsPDGPRSA	PhosphoSitePlus|Phospho.ELM|Vero E6 (Bouhaddou et al. 2020)	2	NA	NA	FALSE	proximal
556	GIGYF2	NM_015575	241	R	C	rs377200103	7.15985e-05	0	0	0	6.53296e-05	0	0.000433676	0	0	2.37045e-05	0	0	0	8.79538e-06	0	0	0	0.000433676	0	GIGYF2:241:R:C	236	S	phosphorylation;phosphorylation (SARS-CoV-2)		18669648;32645325;17081983	Q6Y7W6	GERWRPHsPDGPRSA	PhosphoSitePlus|Phospho.ELM|Vero E6 (Bouhaddou et al. 2020)	5	NA	NA	FALSE	distal
557	GIT1	NM_014030	367	L	P	rs773309128	0.000148869	0.00061925	0	0	0.00026178	0.000165104	0.000203571	0	0	2.38527e-05	0	0	0	0.000115993	0	0.000300481	0.000827815	0.00026178	0	GIT1:367:L:P	362	S	phosphorylation;phosphorylation (SARS-CoV-2)		17322306;18767875;19651622;20068231;19415658;32645325;18669648;18220336;19413330;20058876	Q9Y2X7	QQGKSLSsPTDNLEL	PhosphoSitePlus|Phospho.ELM|HPRD|Vero E6 (Bouhaddou et al. 2020)	5	NA	NA	FALSE	distal
558	GIT1	NM_014030	601	T	M	rs775716001	4.00237e-05	0	0	0	0	0	0.000144668	0	0.000153327	2.37778e-05	0	0	0	4.41517e-05	0	0	0	0.000144668	0	GIT1:601:T:M	596	S	phosphorylation;phosphorylation (SARS-CoV-2)		18669648;32645325;19651622;20068231	Q9Y2X7	RHGSGADsDYENTQS	PhosphoSitePlus|Phospho.ELM|HPRD|Vero E6 (Bouhaddou et al. 2020)	5	NA	NA	FALSE	distal
559	GIT2	NM_057169	579	S	C	rs748201825	0.000186977	0	0	0	0	0	0.00133071	0	0	0	0	0	0	0	0	0	0.000163132	0.00133071	0	GIT2:579:S:C	586	S	phosphorylation;phosphorylation (SARS-CoV-2)		32645325	Q14161	SRLEKQNsTPESDYD	PhosphoSitePlus|Vero E6 (Bouhaddou et al. 2020)	7	NA	NA	FALSE	distal
560	GIT2	NM_057169	589	E	A	rs1264910983	7.95425e-06	0	0	0	0	0	0	0.000108731	0	0	0	0.000138658	0	0	0	0	0	0.000108731	0	GIT2:589:E:A	586	S	phosphorylation;phosphorylation (SARS-CoV-2)		32645325	Q14161	SRLEKQNsTPESDYD	PhosphoSitePlus|Vero E6 (Bouhaddou et al. 2020)	3	0.945755	loss	FALSE	rewiring
561	GIT2	NM_057169	593	D	H	rs749181313	2.38635e-05	0	0	0	0.000195976	0	0	0	0	0	0	0	0	0	0	0	0	0.000195976	0	GIT2:593:D:H	586	S	phosphorylation;phosphorylation (SARS-CoV-2)		32645325	Q14161	SRLEKQNsTPESDYD	PhosphoSitePlus|Vero E6 (Bouhaddou et al. 2020)	7	NA	NA	FALSE	distal
562	GNL3L	NM_019067	464	H	R	rs143636315	1.09055e-05	0	0	0.000152033	0	0	0	0	0	0	0	0	0	0	0	0	0	0.000152033	0	GNL3L:464:H:R	465	S	phosphorylation;phosphorylation (SARS-CoV-2)		18691976;32645325;20068231	Q9NVN8	MEIKLLHsPMTKIAD	PhosphoSitePlus|HPRD|Vero E6 (Bouhaddou et al. 2020)	1	NA	NA	FALSE	proximal
563	GNL3L	NM_019067	468	T	M	rs764802628	1.09068e-05	0	0	0.000152068	0	0	0	0	0	0	0	0	0	0	0	0	0	0.000152068	0	GNL3L:468:T:M	465	S	phosphorylation;phosphorylation (SARS-CoV-2)		18691976;32645325;20068231	Q9NVN8	MEIKLLHsPMTKIAD	PhosphoSitePlus|HPRD|Vero E6 (Bouhaddou et al. 2020)	3	NA	NA	FALSE	distal
564	GOLGB1	NM_004487	3015	A	P	rs534528475	3.57898e-05	0	0	0	0.000293983	0	0	0	0	0	0	0	0	0	0	0	0	0.000293983	0	GOLGB1:3015:A:P	3010	S	phosphorylation;phosphorylation (SARS-CoV-2)		32645325;20068231	Q14789	VQYQRQAsPETSASP	PhosphoSitePlus|HPRD|Vero E6 (Bouhaddou et al. 2020)	5	NA	NA	FALSE	distal
565	GPATCH8	NM_001002909	1019	H	D	rs764987913	0.000147207	0	0	0	3.26669e-05	0	0	0.00195737	0	0	0	0.00249619	0	0	0	0	0	0.00195737	0	GPATCH8:1019:H:D	1014	S	phosphorylation;phosphorylation (SARS-CoV-2)		17322306;19651622;20068231;32645325;17081983	Q9UKJ3	KRSWGHEsPEERHSG	PhosphoSitePlus|Phospho.ELM|HPRD|Vero E6 (Bouhaddou et al. 2020)	5	NA	NA	FALSE	distal
566	GPATCH8	NM_001002909	738	S	N	rs781547870	1.19353e-05	0	0	0	0	0	0	0.000163114	0	0	0	0.000208016	0	0	0	0	0	0.000163114	0	GPATCH8:738:S:N	740	S	phosphorylation;phosphorylation (SARS-CoV-2)		18669648;18767875;19664995;19651622;20068231;32645325	Q9UKJ3	PEPPGSGsPAPPRRR	PhosphoSitePlus|HPRD|Vero E6 (Bouhaddou et al. 2020)	2	NA	NA	FALSE	proximal
567	GPRASP2	NM_138437	518	E	K	rs771310734	8.18107e-05	0.000142005	0	0	0.000262055	8.82651e-05	0	0	0.000104411	0.000162174	0	0	0	0.000122187	0	0	0	0.000262055	0	GPRASP2:518:E:K	512	S	phosphorylation;phosphorylation (SARS-CoV-2)		32645325	Q96D09	GVGFRSTsPFGIPEE	PhosphoSitePlus|Vero E6 (Bouhaddou et al. 2020)	6	NA	NA	FALSE	distal
568	GPRIN1	NM_052899	883	P	L	rs750931036	4.59503e-05	0	0	0.000260824	0	0	0	0.000465549	0	0	0.00145985	0	0	0	0	0	0	0.000465549	0	GPRIN1:883:P:L	877	T	phosphorylation;phosphorylation (SARS-CoV-2)		32645325	Q7Z2K8	SVATGPMtPQAAAPP	PhosphoSitePlus|Vero E6 (Bouhaddou et al. 2020)	6	NA	NA	FALSE	distal
569	GTPBP4	NM_012341	571	S	F	rs372868479	4.77642e-05	0	0	0	0.00035936	3.23018e-05	0	0	0	0	0	0	0	8.80235e-06	0	0	0	0.00035936	0	GTPBP4:571:S:F	578	S	phosphorylation;phosphorylation (SARS-CoV-2)		18669648;19007248;32645325;20068231	Q9BZE4	SRTPRDVsGLRDVKM	PhosphoSitePlus|Phospho.ELM|HPRD|Vero E6 (Bouhaddou et al. 2020)	7	NA	NA	FALSE	distal
570	GTPBP4	NM_012341	575	R	C	rs746622838	5.57933e-05	0	0	0	0	0	0.00037679	0	0	0	0	0	0	0	0	0	0.000163292	0.00037679	0	GTPBP4:575:R:C	578	S	phosphorylation;phosphorylation (SARS-CoV-2)		18669648;19007248;32645325;20068231	Q9BZE4	SRTPRDVsGLRDVKM	PhosphoSitePlus|Phospho.ELM|HPRD|Vero E6 (Bouhaddou et al. 2020)	3	0.953729	loss	FALSE	rewiring
571	GTPBP4	NM_012341	585	M	L	rs145057181	0.000227692	0	0	0.00303443	0	0	0.000182704	0	0	0	0	0	0	0	0	0	0.000166223	0.00303443	0	GTPBP4:585:M:L	578	S	phosphorylation;phosphorylation (SARS-CoV-2)		18669648;19007248;32645325;20068231	Q9BZE4	SRTPRDVsGLRDVKM	PhosphoSitePlus|Phospho.ELM|HPRD|Vero E6 (Bouhaddou et al. 2020)	7	NA	NA	FALSE	distal
572	HABP4	NM_014282	109	P	S	rs1027326347	0.000123701	0	0	0	0	0	0.000833333	0	0	0	0	0	0	0	0	0	0	0.000833333	0	HABP4:109:P:S	108	S	phosphorylation;phosphorylation (SARS-CoV-2)		18669648;18707149;32645325	Q5JVS0	PVAQRPDsPGGGLQA	PhosphoSitePlus|Phospho.ELM|HPRD|Vero E6 (Bouhaddou et al. 2020)	1	0.996359	loss	FALSE	rewiring
573	HABP4	NM_014282	112	G	S	rs749405024	0.00024777	0	0	0	0.00166113	0	0	0	0	0	0	0	NA	0	0	0	0	0.00166113	0	HABP4:112:G:S	108	S	phosphorylation;phosphorylation (SARS-CoV-2)		18669648;18707149;32645325	Q5JVS0	PVAQRPDsPGGGLQA	PhosphoSitePlus|Phospho.ELM|HPRD|Vero E6 (Bouhaddou et al. 2020)	4	NA	NA	FALSE	distal
574	HCFC1	NM_005334	1507	S	L	rs782560491	1.63527e-05	0	0	0	0	0	0	0.000109373	0.000223764	0	0	0.000138408	0	2.05006e-05	0	0	0	0.000109373	0	HCFC1:1507:S:L	1507	S	phosphorylation;phosphorylation (SARS-CoV-2)		18669648;19413330;19664995;16964243;20068231;32645325	P51610	PPEELQVsPGPRQQL	PhosphoSitePlus|Phospho.ELM|HPRD|Vero E6 (Bouhaddou et al. 2020)	0	0.994172	loss	FALSE	direct
575	HCFC1	NM_005334	1512	Q	L	rs781881769	7.94824e-05	0	0	0	0	0	0	0.00105009	0	0	0.0020555	0.000799148	0	0	0	0	0	0.00105009	0	HCFC1:1512:Q:L	1507	S	phosphorylation;phosphorylation (SARS-CoV-2)		18669648;19413330;19664995;16964243;20068231;32645325	P51610	PPEELQVsPGPRQQL	PhosphoSitePlus|Phospho.ELM|HPRD|Vero E6 (Bouhaddou et al. 2020)	5	NA	NA	FALSE	distal
576	HCFC1	NM_005334	3	S	L	rs781948229	2.99616e-05	0	0	0	0	8.15262e-05	0.000147319	0	0	0	0	0	0	2.36446e-05	0	0	0	0.000147319	0	HCFC1:3:S:L	3	S	phosphorylation;phosphorylation (SARS-CoV-2)		32645325;19651622	P51610	#NAME?	HPRD|Vero E6 (Bouhaddou et al. 2020)	0	NA	NA	TRUE	direct
577	HCFC1	NM_005334	4	A	V	X:153236281_G/A	9.78521e-06	0	0	0.000160617	0	0	0	0	0	0	0	0	0	0	0	0	0	0.000160617	0	HCFC1:4:A:V	6	S	phosphorylation;phosphorylation (SARS-CoV-2)		32645325;20068231	P51610	#NAME?	PhosphoSitePlus|HPRD|Vero E6 (Bouhaddou et al. 2020)	2	NA	NA	TRUE	proximal
578	HDAC1	NM_004964	395	D	N	rs143313078	2.39173e-05	8.71536e-05	0	0.00018482	0	0	2.8967e-05	0	0	2.38288e-05	0	0	0	1.76466e-05	0	0	0	0.00018482	0	HDAC1:395:D:N	393	S	phosphorylation;phosphorylation (SARS-CoV-2)		19664995;19651622;20068231;18691976;19415658;20230923;32645325;18669648;19413330;18491316;18452278;17081983	Q13547	EDAIPEEsGDEDEDD	PhosphoSitePlus|Phospho.ELM|HPRD|Vero E6 (Bouhaddou et al. 2020)	2	0.779143	loss	FALSE	rewiring
579	HDAC1	NM_004964	397	D	N	rs534630224	2.3954e-05	0	0	0	0	0	0	0.000326477	0	0	0	0.000416435	0	0	0	0	0	0.000326477	0	HDAC1:397:D:N	393	S	phosphorylation;phosphorylation (SARS-CoV-2)		19664995;19651622;20068231;18691976;19415658;20230923;32645325;18669648;19413330;18491316;18452278;17081983	Q13547	EDAIPEEsGDEDEDD	PhosphoSitePlus|Phospho.ELM|HPRD|Vero E6 (Bouhaddou et al. 2020)	4	NA	NA	FALSE	distal
580	HDAC1	NM_004964	398	E	K	rs568463703	3.9938e-05	0	0	0	0.000294541	0	0	5.44366e-05	0	0	0	6.94444e-05	0	0	0	0	0	0.000294541	0	HDAC1:398:E:K	393	S	phosphorylation;phosphorylation (SARS-CoV-2)		19664995;19651622;20068231;18691976;19415658;20230923;32645325;18669648;19413330;18491316;18452278;17081983	Q13547	EDAIPEEsGDEDEDD	PhosphoSitePlus|Phospho.ELM|HPRD|Vero E6 (Bouhaddou et al. 2020)	5	NA	NA	FALSE	distal
581	HDAC4	NM_006037	270	R	C	rs371367857	2.78365e-05	8.69263e-05	0	0.000123047	3.26627e-05	3.22726e-05	0	0	0	4.73776e-05	0	0	0	3.51655e-05	0	0	0	0.000123047	0	HDAC4:270:R:C	265	S	phosphorylation;phosphorylation (SARS-CoV-2)		32645325;20068231	P56524	QKVAERRsSPLLRRK	PhosphoSitePlus|HPRD|Vero E6 (Bouhaddou et al. 2020)	5	NA	NA	TRUE	distal
582	HDGF	NM_004494	237	H	Y	rs200493622	0.000262069	0.00131602	0	0	0.000163495	0.000392953	0.00020304	0	0.000306748	0.000376242	0	0	0	0.000451345	0	0	0.000494886	0.000451345	0	HDGF:237:H:Y	239	S	phosphorylation;phosphorylation (SARS-CoV-2)		18669648;32645325	P51858	PGIRDHEsL------	PhosphoSitePlus|Phospho.ELM|Vero E6 (Bouhaddou et al. 2020)	2	NA	NA	FALSE	proximal
583	HECTD1	NM_015382	1377	G	A	rs763192596	1.2028e-05	0	0	6.45745e-05	0	0	0	0.000111272	0	0	0	0.000142592	0	0	0	0	0	0.000111272	0	HECTD1:1377:G:A	1384	S	phosphorylation;phosphorylation (SARS-CoV-2)		18669648;32645325	Q9ULT8	GSSSRKGsSSSVCSV	PhosphoSitePlus|Phospho.ELM|HPRD|Vero E6 (Bouhaddou et al. 2020)	7	NA	NA	FALSE	distal
584	HECTD1	NM_015382	1391	V	M	rs200985475	0.000128283	0	0	0.00206638	0	0	0	0	0	0	0	0	0	0	0	0	0	0.00206638	0	HECTD1:1391:V:M	1384	S	phosphorylation;phosphorylation (SARS-CoV-2)		18669648;32645325	Q9ULT8	GSSSRKGsSSSVCSV	PhosphoSitePlus|Phospho.ELM|HPRD|Vero E6 (Bouhaddou et al. 2020)	7	NA	NA	FALSE	distal
585	HIRIP3	NM_003609	202	E	Q	rs150516394	7.95267e-06	0	0	0.000123031	0	0	0	0	0	0	0	0	0	0	0	0	0	0.000123031	0	HIRIP3:202:E:Q	199	S	phosphorylation;phosphorylation (SARS-CoV-2)		19651622;20068231;17287340;32645325;18669648;16964243;16083285;15302935;18212344;17081983	Q9BW71	AREESEEsEAEPVQR	PhosphoSitePlus|Phospho.ELM|HPRD|Vero E6 (Bouhaddou et al. 2020)	3	0.947019	loss	FALSE	rewiring
586	HIRIP3	NM_003609	526	R	Q	rs372448915	5.04964e-05	0	0	0	0.000153468	4.40839e-05	0	0	0.00011976	6.37349e-05	0	0	0	6.49913e-05	5.42005e-05	0	0	0.000153468	0	HIRIP3:526:R:Q	530	S	phosphorylation;phosphorylation (SARS-CoV-2)		19651622;20068231;18452278;32645325;17081983	Q9BW71	LYRRTLDsDEERPRP	PhosphoSitePlus|HPRD|Vero E6 (Bouhaddou et al. 2020)	4	NA	NA	FALSE	distal
587	HIRIP3	NM_003609	526	R	W	rs139384013	0.00017514	0.000567322	0	0.00019162	0	0.000218991	0.000343932	0	0.000159033	0.000221828	0	0	0	0.000237084	0	0	0.000214041	0.000343932	0	HIRIP3:526:R:W	530	S	phosphorylation;phosphorylation (SARS-CoV-2)		19651622;20068231;18452278;32645325;17081983	Q9BW71	LYRRTLDsDEERPRP	PhosphoSitePlus|HPRD|Vero E6 (Bouhaddou et al. 2020)	4	NA	NA	FALSE	distal
588	HIRIP3	NM_003609	532	E	D	rs146278367	0.00230474	0.00028334	0.000800641	0	0.000247942	0.000643887	0.000116171	0.00100759	0.00430279	0.000250705	0.00340671	0.000309789	0	0.00145324	0.0155446	0	0.00254022	0.00145324	0	HIRIP3:532:E:D	530	S	phosphorylation;phosphorylation (SARS-CoV-2)		19651622;20068231;18452278;32645325;17081983	Q9BW71	LYRRTLDsDEERPRP	PhosphoSitePlus|HPRD|Vero E6 (Bouhaddou et al. 2020)	2	NA	NA	FALSE	proximal
589	HIRIP3	NM_003609	536	R	C	rs143520600	8.40502e-05	0.000564122	0	0.00031839	0.000194382	0	0	0	0	3.09387e-05	0	0	0.00485437	8.46919e-05	0	0	0	0.00031839	0	HIRIP3:536:R:C	530	S	phosphorylation;phosphorylation (SARS-CoV-2)		19651622;20068231;18452278;32645325;17081983	Q9BW71	LYRRTLDsDEERPRP	PhosphoSitePlus|HPRD|Vero E6 (Bouhaddou et al. 2020)	6	NA	NA	FALSE	distal
590	HIST1H1C	NM_005319	30	G	D	rs41266789	5.99683e-05	0	0	0	0	9.73836e-05	0.000144844	0	3.832e-05	7.14422e-05	0	0	0	6.18003e-05	4.62235e-05	9.97606e-05	0.000164204	0.000144844	0	HIST1H1C:30:G:D	36	S	phosphorylation;phosphorylation (SARS-CoV-2)	CHEK2	19651622;20068231;17924679;17287340;32645325;17043054;18669648;19007248;18212344;19691289;20058876	P16403	GGTPRKAsGPPVSEL	PhosphoSitePlus|Phospho.ELM|HPRD|Vero E6 (Bouhaddou et al. 2020)	6	NA	NA	FALSE	distal
591	HIST1H1C	NM_005319	32	P	S	rs149021102	1.99652e-05	8.70928e-05	0	0.000191278	3.26627e-05	0	0	0	0	0	0	0	0	8.82161e-06	0	0	0	0.000191278	0	HIST1H1C:32:P:S	36	S	phosphorylation;phosphorylation (SARS-CoV-2)	CHEK2	19651622;20068231;17924679;17287340;32645325;17043054;18669648;19007248;18212344;19691289;20058876	P16403	GGTPRKAsGPPVSEL	PhosphoSitePlus|Phospho.ELM|HPRD|Vero E6 (Bouhaddou et al. 2020)	4	NA	NA	FALSE	distal
592	HIST1H1C	NM_005319	33	R	C	rs766992808	1.99567e-05	8.7108e-05	0	0.000127033	3.26627e-05	0	0	0	0	2.37722e-05	0	0	0	1.76373e-05	0	0	0	0.000127033	0	HIST1H1C:33:R:C	36	S	phosphorylation;phosphorylation (SARS-CoV-2)	CHEK2	19651622;20068231;17924679;17287340;32645325;17043054;18669648;19007248;18212344;19691289;20058876	P16403	GGTPRKAsGPPVSEL	PhosphoSitePlus|Phospho.ELM|HPRD|Vero E6 (Bouhaddou et al. 2020)	3	0.988163	loss	FALSE	rewiring
593	HIST1H1C	NM_005319	33	R	H	rs147592392	1.99582e-05	0	0	0.000254421	0	0	0	0	0	2.37744e-05	0	0	0	8.8185e-06	0	0	0	0.000254421	0	HIST1H1C:33:R:H	36	S	phosphorylation;phosphorylation (SARS-CoV-2)	CHEK2	19651622;20068231;17924679;17287340;32645325;17043054;18669648;19007248;18212344;19691289;20058876	P16403	GGTPRKAsGPPVSEL	PhosphoSitePlus|Phospho.ELM|HPRD|Vero E6 (Bouhaddou et al. 2020)	3	0.988163	loss	FALSE	rewiring
594	HIST1H1D	NM_005320	30	T	A	rs143191814	2.78445e-05	0	0	0.000123047	0	0	0.000115727	0	0	0	0	0	0	0	0	0	0.00016292	0.000123047	0	HIST1H1D:30:T:A	37	S	phosphorylation;phosphorylation (SARS-CoV-2)		18669648;18452278;19415658;20166139;17287340;32645325;17081983	P16402	TAGKRKAsGPPVSEL	PhosphoSitePlus|HPRD|Vero E6 (Bouhaddou et al. 2020)	7	NA	NA	FALSE	distal
595	HIST1H1D	NM_005320	32	G	R	rs200822000	0.000230668	0.000260824	0	0	0	0.000258114	0.000491671	0	0.000229586	0.000497536	0	0	0	0.000334072	4.61936e-05	0	0.000325839	0.000491671	0	HIST1H1D:32:G:R	37	S	phosphorylation;phosphorylation (SARS-CoV-2)		18669648;18452278;19415658;20166139;17287340;32645325;17081983	P16402	TAGKRKAsGPPVSEL	PhosphoSitePlus|HPRD|Vero E6 (Bouhaddou et al. 2020)	5	NA	NA	FALSE	distal
596	HIST1H1D	NM_005320	37	S	F	rs1184923419	1.59068e-05	0	0	0	0	0	0.000115647	0	0	0	0	0	0	0	0	0	0	0.000115647	0	HIST1H1D:37:S:F	37	S	phosphorylation;phosphorylation (SARS-CoV-2)		18669648;18452278;19415658;20166139;17287340;32645325;17081983	P16402	TAGKRKAsGPPVSEL	PhosphoSitePlus|HPRD|Vero E6 (Bouhaddou et al. 2020)	0	0.994071	loss	FALSE	direct
597	HIST1H1D	NM_005320	40	P	A	rs369074504	0.000115324	0.00060859	0.0011236	0	3.26627e-05	0.000225865	0.000144567	0	0	9.47508e-05	0	0	0	0.000184606	0	0	0.000325839	0.000184606	0	HIST1H1D:40:P:A	37	S	phosphorylation;phosphorylation (SARS-CoV-2)		18669648;18452278;19415658;20166139;17287340;32645325;17081983	P16402	TAGKRKAsGPPVSEL	PhosphoSitePlus|HPRD|Vero E6 (Bouhaddou et al. 2020)	3	NA	NA	FALSE	distal
598	HIST1H1D	NM_005320	41	V	I	rs138815183	0.00575417	0.00565217	0.0108614	0.000799705	0.00930886	0.00522648	0.00312247	0.00337213	0.00443866	0.00535317	0.00392876	0.00326027	0.0206612	0.00530063	0.0114098	0.00902957	0.00619094	0.00930886	0	HIST1H1D:41:V:I	37	S	phosphorylation;phosphorylation (SARS-CoV-2)		18669648;18452278;19415658;20166139;17287340;32645325;17081983	P16402	TAGKRKAsGPPVSEL	PhosphoSitePlus|HPRD|Vero E6 (Bouhaddou et al. 2020)	4	NA	NA	FALSE	distal
599	HIST1H1D	NM_005320	43	E	K	rs143379113	0.000135199	0.000521648	0	0	0.000522603	9.67804e-05	2.89084e-05	0	0	0.000189493	0	0	0	0.000149432	0	0	0	0.000522603	0	HIST1H1D:43:E:K	37	S	phosphorylation;phosphorylation (SARS-CoV-2)		18669648;18452278;19415658;20166139;17287340;32645325;17081983	P16402	TAGKRKAsGPPVSEL	PhosphoSitePlus|HPRD|Vero E6 (Bouhaddou et al. 2020)	6	NA	NA	FALSE	distal
600	HIST1H2BJ	NM_021058	14	G	S	rs199664020	0.000421528	0	0	0	0	0	0.00271818	0	3.82643e-05	0.000118433	0	0	0	5.27426e-05	0	0	0.000977836	0.00271818	0	HIST1H2BJ:14:G:S	7	S	phosphorylation;phosphorylation (SARS-CoV-2)		32645325	P06899	#NAME?	PhosphoSitePlus|Vero E6 (Bouhaddou et al. 2020)	7	NA	NA	FALSE	distal
601	HIST1H2BJ	NM_021058	4	P	S	rs748831806	2.38698e-05	0	0	0.000123077	0	0	5.78771e-05	0	0	4.73889e-05	0	0	0	1.75852e-05	0	0	0	0.000123077	0	HIST1H2BJ:4:P:S	7	S	phosphorylation;phosphorylation (SARS-CoV-2)		32645325	P06899	#NAME?	PhosphoSitePlus|Vero E6 (Bouhaddou et al. 2020)	3	NA	NA	FALSE	distal
602	HIST1H4B	NM_003544	55	T	I	rs149158970	5.56691e-05	0	0	0.000184547	0	6.45203e-05	0.000144542	5.43656e-05	0	4.73799e-05	0	6.93289e-05	0	3.51617e-05	0	0	0.000162866	0.000184547	0	HIST1H4B:55:T:I	48	S	phosphorylation;phosphorylation (SARS-CoV-2)	PAK2	198400;32645325;21724829;17081983	P62805	RGGVKRIsGLIYEET	PhosphoSitePlus|Phospho.ELM|UniProt|Vero E6 (Bouhaddou et al. 2020)	7	NA	NA	FALSE	distal
603	HIST1H4H	NM_003543	50	L	F	rs1223214576	7.95475e-06	0	0	0	0	0	0	0.000108731	0	0	0	0.000138658	0	0	0	0	0	0.000108731	0	HIST1H4H:50:L:F	48	S	phosphorylation;phosphorylation (SARS-CoV-2)	PAK2	198400;32645325;21724829;17081983	P62805	RGGVKRIsGLIYEET	PhosphoSitePlus|Phospho.ELM|UniProt|Vero E6 (Bouhaddou et al. 2020)	2	NA	NA	FALSE	proximal
604	HIST1H4H	NM_003543	51	I	M	rs761771008	7.95488e-06	0	0	0.000123031	0	0	0	0	0	0	0	0	0	0	0	0	0	0.000123031	0	HIST1H4H:51:I:M	48	S	phosphorylation;phosphorylation (SARS-CoV-2)	PAK2	198400;32645325;21724829;17081983	P62805	RGGVKRIsGLIYEET	PhosphoSitePlus|Phospho.ELM|UniProt|Vero E6 (Bouhaddou et al. 2020)	3	NA	NA	FALSE	distal
605	HIST1H4J	NM_021968	50	L	F	rs1250725739	1.43631e-05	0	0	0	0	4.02706e-05	0	0.000123716	0	0	0	0.000161865	0	1.07124e-05	0	0	0	0.000123716	0	HIST1H4J:50:L:F	48	S	phosphorylation;phosphorylation (SARS-CoV-2)	PAK2	198400;32645325;21724829;17081983	P62805	RGGVKRIsGLIYEET	PhosphoSitePlus|Phospho.ELM|UniProt|Vero E6 (Bouhaddou et al. 2020)	2	NA	NA	FALSE	proximal
606	HIST1H4L	NM_003546	54	E	K	rs148995564	2.78372e-05	0	0	0.000369094	0	0	2.89084e-05	0	0	0	0	0	0	0	0	0	0	0.000369094	0	HIST1H4L:54:E:K	48	S	phosphorylation;phosphorylation (SARS-CoV-2)	PAK2	198400;32645325;21724829;17081983	P62805	RGGVKRIsGLIYEET	PhosphoSitePlus|Phospho.ELM|UniProt|Vero E6 (Bouhaddou et al. 2020)	6	NA	NA	FALSE	distal
607	HIST4H4	NM_175054	47	I	F	rs751367996	7.95361e-06	0	0	0	0	0	0	0.000108755	0	0	0	0.000138696	0	0	0	0	0	0.000108755	0	HIST4H4:47:I:F	48	S	phosphorylation;phosphorylation (SARS-CoV-2)	PAK2	198400;32645325;21724829;17081983	P62805	RGGVKRIsGLIYEET	Vero E6 (Bouhaddou et al. 2020)|HPRD|Phospho.ELM|PhosphoSitePlus|UniProt	1	NA	NA	FALSE	proximal
608	HJURP	NM_018410	454	R	C	rs770064280	3.5789e-05	0	0	0	6.53253e-05	3.22664e-05	0	0.000271828	0	0	0	0.000346644	0.00413223	1.75818e-05	0	0	0	0.000271828	0	HJURP:454:R:C	448	S	phosphorylation;phosphorylation (SARS-CoV-2)	CDK1	18669648;32645325	Q8NCD3	LHREYCLsPRNQPRR	PhosphoSitePlus|Phospho.ELM|Vero E6 (Bouhaddou et al. 2020)	6	NA	NA	FALSE	distal
609	HJURP	NM_018410	454	R	H	rs148016883	5.16964e-05	0	0	0	0	0	0.000115634	0	0.000114793	2.36922e-05	0	0	0	3.51655e-05	0.000184775	0	0.000162866	0.000115634	0	HJURP:454:R:H	448	S	phosphorylation;phosphorylation (SARS-CoV-2)	CDK1	18669648;32645325	Q8NCD3	LHREYCLsPRNQPRR	PhosphoSitePlus|Phospho.ELM|Vero E6 (Bouhaddou et al. 2020)	6	NA	NA	FALSE	distal
610	HJURP	NM_018410	466	M	T	rs138901859	6.3633e-05	0	0	6.1546e-05	0	9.68179e-05	0.00014455	0	3.82643e-05	0.00014216	0	0	0	8.79198e-05	0	0	0	0.00014455	0	HJURP:466:M:T	473	S	phosphorylation;phosphorylation (SARS-CoV-2)	CDK1	18669648;18220336;32645325	Q8NCD3	MYRGGPAsPGGLQGL	PhosphoSitePlus|Phospho.ELM|Vero E6 (Bouhaddou et al. 2020)	7	NA	NA	FALSE	distal
611	HJURP	NM_018410	467	Y	H	rs371240721	7.95437e-05	8.69414e-05	0.000374532	6.1546e-05	0.000195989	0.000129091	0	0	0.000153057	4.73934e-05	0	0	0.00413223	0.000114302	0	0	0	0.000195989	0	HJURP:467:Y:H	473	S	phosphorylation;phosphorylation (SARS-CoV-2)	CDK1	18669648;18220336;32645325	Q8NCD3	MYRGGPAsPGGLQGL	PhosphoSitePlus|Phospho.ELM|Vero E6 (Bouhaddou et al. 2020)	6	NA	NA	FALSE	distal
612	HJURP	NM_018410	475	G	D	rs369822930	7.95456e-06	0	0	0.000123077	0	0	0	0	0	0	0	0	0	0	0	0	0	0.000123077	0	HJURP:475:G:D	473	S	phosphorylation;phosphorylation (SARS-CoV-2)	CDK1	18669648;18220336;32645325	Q8NCD3	MYRGGPAsPGGLQGL	PhosphoSitePlus|Phospho.ELM|Vero E6 (Bouhaddou et al. 2020)	2	0.654646	gain	FALSE	rewiring
613	HJURP	NM_018410	560	K	R	rs778448993	4.77156e-05	0	0	0	0	0	0	0	0.000420908	2.36866e-05	0	0	0	0.00010548	0	0	0	0.00010548	0	HJURP:560:K:R	557	S	phosphorylation;phosphorylation (SARS-CoV-2)		32645325	Q8NCD3	GIFRKSVsPSKTLSV	PhosphoSitePlus|Vero E6 (Bouhaddou et al. 2020)	3	NA	NA	FALSE	distal
614	HMGA1	NM_145899	99	S	L	rs375793961	4.90233e-05	0	0	0.000539568	0	0	3.70727e-05	0	0	0	0	0	0	0	0.000120322	0	0	0.000539568	0	HMGA1:99:S:L	102	S	phosphorylation;phosphorylation (SARS-CoV-2)	CSNK2A2,CSNK2A1	19651622;20068231;19415658;32645325;15835918;20187088;18669648;19413330;18491316;17525332;18452278;16083285;2806554;20166139;15302935	P17096	EEGISQEsSEEEQ--	Vero E6 (Bouhaddou et al. 2020)|HPRD|Phospho.ELM|PhosphoSitePlus|UniProt	3	0.802922	loss	TRUE	rewiring
615	HMGN1	NM_004965	12	A	T	rs200500013	0.000107933	0.000183486	0	0.0010846	0.000164625	0	5.93542e-05	0	4.2633e-05	0	0	0	0	2.79793e-05	0	0	0	0.0010846	0	HMGN1:12:A:T	7	S	phosphorylation;phosphorylation (SARS-CoV-2)	PRKCA,RPS6KA4,PRKACA,RPS6KA5,RPS6KA3,CSNK2A1	18669648;12773393;17924679;20166139;32645325;11438671	P05114	#NAME?	PhosphoSitePlus|Phospho.ELM|HPRD|Vero E6 (Bouhaddou et al. 2020)	5	NA	NA	FALSE	distal
616	HMGN1	NM_004965	9	A	T	rs34613278	0.0656858	0.118825	0.0888616	0.0908136	0.0545129	0.0819042	0.0491031	0.0166341	0.0625612	0.075215	0.0144695	0.0173231	0.0625	0.0788798	0.0252804	0.140676	0.0856259	0.0908136	0.00746269	HMGN1:9:A:T	7	S	phosphorylation;phosphorylation (SARS-CoV-2)	PRKCA,RPS6KA4,PRKACA,RPS6KA5,RPS6KA3,CSNK2A1	18669648;12773393;17924679;20166139;32645325;11438671	P05114	#NAME?	PhosphoSitePlus|Phospho.ELM|HPRD|Vero E6 (Bouhaddou et al. 2020)	2	NA	NA	FALSE	proximal
617	HNF1B	NM_000458	68	G	R	rs767576616	5.18594e-05	0	0	0	0.000424698	0	0	0	0	0	0	0	0	0	0	0	0	0.000424698	0	HNF1B:68:G:R	75	S	phosphorylation;phosphorylation (SARS-CoV-2)		32645325	P35680	GHAKGRLsGDEGSED	PhosphoSitePlus|Vero E6 (Bouhaddou et al. 2020)	7	NA	NA	FALSE	distal
618	HNF1B	NM_000458	76	G	C	rs144425830	0.000575011	0.00156767	0.000750751	0.000617971	3.26669e-05	0.000259909	0.00225642	0	0.00015321	0.000237722	0	0	0	0.00037058	4.71298e-05	0	0.00196143	0.00225642	0	HNF1B:76:G:C	80	S	phosphorylation;phosphorylation (SARS-CoV-2)		32645325	P35680	RLSGDEGsEDGDDYD	PhosphoSitePlus|Vero E6 (Bouhaddou et al. 2020)	4	NA	NA	TRUE	distal
619	HNF1B	NM_000458	82	D	N	rs140562402	0.00061636	0.000261324	0	0.000247341	0	0.000715122	0.000665548	0	0.0014946	0.00118906	0	0	0	0.00100625	0	0.00109453	0.000327118	0.00100625	0	HNF1B:82:D:N	75	S	phosphorylation;phosphorylation (SARS-CoV-2)		32645325	P35680	GHAKGRLsGDEGSED	PhosphoSitePlus|Vero E6 (Bouhaddou et al. 2020)	7	NA	NA	TRUE	distal
620	HNRNPM	NM_005968	452	S	P	rs141595956	2.4887e-05	0	0	6.33392e-05	0	0	0.000145028	0	0	0	0	0	0	0	0	0	0	0.000145028	0	HNRNPM:452:S:P	452	S	phosphorylation;phosphorylation (SARS-CoV-2)		32645325	P52272	GSVERMGsGIERMGP	PhosphoSitePlus|Vero E6 (Bouhaddou et al. 2020)	0	0.947585	loss	FALSE	direct
621	HNRNPM	NM_005968	453	G	S	rs561303438	2.07933e-05	0	0	0	0	3.34627e-05	0	0.000220119	0	0	0	0.000280702	0	9.0238e-06	0	0	0	0.000220119	0	HNRNPM:453:G:S	452	S	phosphorylation;phosphorylation (SARS-CoV-2)		32645325	P52272	GSVERMGsGIERMGP	PhosphoSitePlus|Vero E6 (Bouhaddou et al. 2020)	1	NA	NA	FALSE	proximal
622	HNRNPU	NM_031844	28	K	R	rs200952460	0.000154487	0	0	0	0.000164376	0.000166934	0	0.00106802	0	0.000192456	0	0.00137164	0	0.000117033	0	0	0.000166945	0.00106802	0	HNRNPU:28:K:R	26	S	phosphorylation;phosphorylation (SARS-CoV-2)		17287340;32645325;20068231	Q00839	ELKKRRLsDKGLKAE	PhosphoSitePlus|Phospho.ELM|HPRD|Vero E6 (Bouhaddou et al. 2020)	2	NA	NA	FALSE	proximal
623	HNRNPUL1	NM_007040	190	R	T	rs147857804	2.80527e-05	0	0	0.000434405	0	0	0	0	0	0	0	0	0	0	0	0	0	0.000434405	0	HNRNPUL1:190:R:T	194	S	phosphorylation;phosphorylation (SARS-CoV-2)		20068231;16055720;32645325;18220336;18669648;17693683;18452278;20058876;17081983	Q9BUJ2	REDRRGRsPQPPAEE	PhosphoSitePlus|Phospho.ELM|HPRD|Vero E6 (Bouhaddou et al. 2020)	4	NA	NA	FALSE	distal
624	HNRNPUL1	NM_007040	193	R	C	rs761032061	7.95843e-06	0	0	0	0	0	0	0.000108731	0	0	0	0.000138658	0	0	0	0	0	0.000108731	0	HNRNPUL1:193:R:C	194	S	phosphorylation;phosphorylation (SARS-CoV-2)		20068231;16055720;32645325;18220336;18669648;17693683;18452278;20058876;17081983	Q9BUJ2	REDRRGRsPQPPAEE	PhosphoSitePlus|Phospho.ELM|HPRD|Vero E6 (Bouhaddou et al. 2020)	1	NA	NA	FALSE	proximal
625	HNRNPUL1	NM_007040	193	R	H	rs183061115	5.17384e-05	0	0	6.15233e-05	0	0	0.00011564	0.000217462	3.82673e-05	0	0	0.000277316	0	8.80065e-06	0.000139095	0	0	0.000217462	0	HNRNPUL1:193:R:H	194	S	phosphorylation;phosphorylation (SARS-CoV-2)		20068231;16055720;32645325;18220336;18669648;17693683;18452278;20058876;17081983	Q9BUJ2	REDRRGRsPQPPAEE	PhosphoSitePlus|Phospho.ELM|HPRD|Vero E6 (Bouhaddou et al. 2020)	1	NA	NA	FALSE	proximal
626	HOMER3	NM_004838	152	E	G	rs754773321	1.36388e-05	0	0	0	0	0	0	0.000243487	0	0	0	0.000329272	0	0	0	0	0	0.000243487	0	HOMER3:152:E:G	159	S	phosphorylation;phosphorylation (SARS-CoV-2)		18669648;18212344;32645325	Q9NSC5	EKLFRSQsADAPGPT	PhosphoSitePlus|Phospho.ELM|HPRD|Vero E6 (Bouhaddou et al. 2020)	7	NA	NA	FALSE	distal
627	HOMER3	NM_004838	158	Q	R	rs764291742	6.95613e-06	0	0	0.000100746	0	0	0	0	0	0	0	0	0	0	0	0	0	0.000100746	0	HOMER3:158:Q:R	159	S	phosphorylation;phosphorylation (SARS-CoV-2)		18669648;18212344;32645325	Q9NSC5	EKLFRSQsADAPGPT	PhosphoSitePlus|Phospho.ELM|HPRD|Vero E6 (Bouhaddou et al. 2020)	1	NA	NA	FALSE	proximal
628	HOMER3	NM_004838	164	G	C	rs552061594	7.08396e-06	0	0	0	0	0	0	0.000121418	0	0	0	0.000163132	0	0	0	0	0	0.000121418	0	HOMER3:164:G:C	159	S	phosphorylation;phosphorylation (SARS-CoV-2)		18669648;18212344;32645325	Q9NSC5	EKLFRSQsADAPGPT	PhosphoSitePlus|Phospho.ELM|HPRD|Vero E6 (Bouhaddou et al. 2020)	5	NA	NA	FALSE	distal
629	HOMER3	NM_004838	164	G	S	rs552061594	2.12519e-05	0	0	0	0.000138447	5.23834e-05	0	0	0	0	0	0	0	1.39755e-05	0	0	0	0.000138447	0	HOMER3:164:G:S	159	S	phosphorylation;phosphorylation (SARS-CoV-2)		18669648;18212344;32645325	Q9NSC5	EKLFRSQsADAPGPT	PhosphoSitePlus|Phospho.ELM|HPRD|Vero E6 (Bouhaddou et al. 2020)	5	NA	NA	FALSE	distal
630	HOMER3	NM_004838	166	T	I	rs147820524	0.00216876	0.00143021	0.00618302	0.000213584	0.00120192	0.00432184	0.000759237	0	0.00315969	0.00237563	0	0	0	0.0031515	0.00174197	0.00328781	0.00229183	0.0031515	0	HOMER3:166:T:I	159	S	phosphorylation;phosphorylation (SARS-CoV-2)		18669648;18212344;32645325	Q9NSC5	EKLFRSQsADAPGPT	PhosphoSitePlus|Phospho.ELM|HPRD|Vero E6 (Bouhaddou et al. 2020)	7	NA	NA	FALSE	distal
631	HS1BP3	NM_022460	4	P	L	rs764903603	8.72753e-05	0	0	0	0	0	0.00130208	0	0	0	0	0	0	0	0	0	0	0.00130208	0	HS1BP3:4:P:L	3	S	phosphorylation;phosphorylation (SARS-CoV-2)		32645325;20068231	Q53T59	#NAME?	PhosphoSitePlus|HPRD|Vero E6 (Bouhaddou et al. 2020)	1	0.990336	gain:loss	FALSE	rewiring
632	HSP90AB1	NM_007355	258	E	D	rs192464579	0.00047687	0	0	6.19042e-05	0	6.50533e-05	5.80147e-05	0	0.000750929	2.37473e-05	0	0	0	0.000195639	0.00402778	0	0.00114792	0.000195639	0	HSP90AB1:258:E:D	255	S	phosphorylation;phosphorylation (SARS-CoV-2)	CK2_ALPHA,CSNK2A1,AURKB	17322306;18767875;20068231;18691976;32645325;19007248;18669648;20187088;18510355;16964243;18088087;15302935;19691289;19664994;19651622;2492519;19415658;17287340;16094384;1956339;18491316;18212344;15822905;20166139;17081983	P08238	PKIEDVGsDEEDDSG	Vero E6 (Bouhaddou et al. 2020)|HPRD|Phospho.ELM|PhosphoSitePlus|UniProt	3	NA	NA	FALSE	distal
633	HSP90AB1	NM_007355	262	G	S	rs144109530	0.000652245	8.74432e-05	0	0	0	9.74089e-05	0.000231911	0.000164944	0.000235682	2.37383e-05	0	0.000210793	0	9.75973e-05	0.00647668	0	0.000163934	0.000231911	0	HSP90AB1:262:G:S	255	S	phosphorylation;phosphorylation (SARS-CoV-2)	CK2_ALPHA,CSNK2A1,AURKB	17322306;18767875;20068231;18691976;32645325;19007248;18669648;20187088;18510355;16964243;18088087;15302935;19691289;19664994;19651622;2492519;19415658;17287340;16094384;1956339;18491316;18212344;15822905;20166139;17081983	P08238	PKIEDVGsDEEDDSG	Vero E6 (Bouhaddou et al. 2020)|HPRD|Phospho.ELM|PhosphoSitePlus|UniProt	7	NA	NA	FALSE	distal
634	HSPB1	NM_001540	15	S	N	rs11547163	1.69581e-05	0	0	0.00021714	0	0	0	0	0	0	0	0	0	0	0	0	0.000171999	0.00021714	0	HSPB1:15:S:N	15	S	phosphorylation;phosphorylation (SARS-CoV-2)	MAPKAPK2,MAPKAPK3,PRKG1	18767875;20068231;18691976;20230923;32645325;19007248;18669648;16964243;1332886;15302935;18088087;11383510;10383393;19664994;16565220;19651622;12096113;19562805;18212344;20166139;20058876;8774846	P04792	FSLLRGPsWDPFRDW	Vero E6 (Bouhaddou et al. 2020)|HPRD|Phospho.ELM|PhosphoSitePlus|UniProt	0	0.999015	loss	FALSE	direct
635	HSPBP1	NM_012267	354	D	E	rs181335004	0.000123863	0	0	0	0	0	0	0.00168735	0	0	0	0.00215188	0	0	0	0	0	0.00168735	0	HSPBP1:354:D:E	351	S	phosphorylation;phosphorylation (SARS-CoV-2)		18669648;19415658;32645325;20068231	Q9NZL4	LLQTCFSsPADDSMD	PhosphoSitePlus|Phospho.ELM|HPRD|Vero E6 (Bouhaddou et al. 2020)	3	NA	NA	FALSE	distal
636	HTT	NM_002111	428	G	V	rs770664572	8.08702e-06	0	0	0.000129853	0	0	0	0	0	0	0	0	0	0	0	0	0	0.000129853	0	HTT:428:G:V	432	S	phosphorylation;phosphorylation (SARS-CoV-2)	CDK5	18669648;17322306;18767875;19413330;15911879;18088087;32645325	P42858	AGGGSSCsPVLSRKQ	PhosphoSitePlus|Phospho.ELM|HPRD|Vero E6 (Bouhaddou et al. 2020)	4	NA	NA	FALSE	distal
637	HTT	NM_002111	437	R	S	rs771706603	1.21246e-05	0	0	0	0.000100147	0	0	0	0	0	0	0	0	0	0	0	0	0.000100147	0	HTT:437:R:S	432	S	phosphorylation;phosphorylation (SARS-CoV-2)	CDK5	18669648;17322306;18767875;19413330;15911879;18088087;32645325	P42858	AGGGSSCsPVLSRKQ	PhosphoSitePlus|Phospho.ELM|HPRD|Vero E6 (Bouhaddou et al. 2020)	5	NA	NA	FALSE	distal
638	HUWE1	NM_031407	3557	A	V	rs184876358	0.000134868	0	0	7.80518e-05	0.0010488	0	0	0.000146402	0	6.59935e-05	0	0.000187336	0	2.53498e-05	0	0	0	0.0010488	0	HUWE1:3557:A:V	3555	S	phosphorylation;phosphorylation (SARS-CoV-2)		32645325	Q7Z6Z7	PTTKGSKsPAKVSDG	PhosphoSitePlus|Vero E6 (Bouhaddou et al. 2020)	2	NA	NA	FALSE	proximal
639	ID2	NM_002166	14	S	N	rs186122483	0.000123429	0	0	0	0	6.47459e-05	0	0.0015766	0	0	0.000523834	0.00187188	0	1.76227e-05	0	0	0	0.0015766	0	ID2:14:S:N	14	S	phosphorylation;phosphorylation (SARS-CoV-2)		32645325	Q02363	VRSVRKNsLSDHSLG	PhosphoSitePlus|Vero E6 (Bouhaddou et al. 2020)	0	0.994304	loss	FALSE	direct
640	IGF2R	NM_000876	2412	E	A	rs752770507	5.5689e-05	0	0	0	0.000457277	0	0	0	0	0	0	0	0	0	0	0	0	0.000457277	0	IGF2R:2412:E:A	2409	S	phosphorylation;phosphorylation (SARS-CoV-2)	CK2_ALPHA,CSNK2A1	19664994;19651622;20068231;18691976;19415658;20230923;18707149;32645325;18669648;19413330;18452278;18578522;20166139;8318012;17081983	P11717	LHGDDQDsEDEVLTI	PhosphoSitePlus|Phospho.ELM|HPRD|Vero E6 (Bouhaddou et al. 2020)	3	0.959047	loss	FALSE	rewiring
641	IGF2R	NM_000876	2416	I	T	rs747406601	7.95684e-06	0	0	0	0	0	0	0.000108743	0	0	0	0.000138677	0	0	0	0	0	0.000108743	0	IGF2R:2416:I:T	2409	S	phosphorylation;phosphorylation (SARS-CoV-2)	CK2_ALPHA,CSNK2A1	19664994;19651622;20068231;18691976;19415658;20230923;18707149;32645325;18669648;19413330;18452278;18578522;20166139;8318012;17081983	P11717	LHGDDQDsEDEVLTI	PhosphoSitePlus|Phospho.ELM|HPRD|Vero E6 (Bouhaddou et al. 2020)	7	NA	NA	FALSE	distal
642	IKBKB	NM_001556	676	M	I	rs78448523	0.00149528	0.000608484	0.000374532	0.017655	0	0.000225894	0.00182134	0	0	7.10934e-05	0	0	0	0.000158261	0	0	0.00130293	0.017655	0	IKBKB:676:M:I	672	S	phosphorylation;phosphorylation (SARS-CoV-2)	IKBKB	19664994;19651622;20068231;18691976;32645325;18669648;19413330;10195894	O14920	VRGPVSGsPDSMNAS	Vero E6 (Bouhaddou et al. 2020)|HPRD|Phospho.ELM|PhosphoSitePlus|UniProt	4	NA	NA	FALSE	distal
643	INCENP	NM_001040694	190	E	K	rs202093810	5.9897e-05	8.70625e-05	0	6.16599e-05	0	6.48256e-05	5.78503e-05	0.000489769	0	0	0.000262055	0.000555093	0	2.64429e-05	0	0	0	0.000489769	0	INCENP:190:E:K	197	S	phosphorylation;phosphorylation (SARS-CoV-2)		19007248;18669648;16565220;20068231;18691976;32645325	Q9NQS7	EPLPRTLsPTPASAT	PhosphoSitePlus|Phospho.ELM|HPRD|Vero E6 (Bouhaddou et al. 2020)	7	NA	NA	FALSE	distal
644	INCENP	NM_001040694	194	R	C	rs148478726	0.000119703	0	0	0.000862706	3.26669e-05	3.23876e-05	0	0.000761449	0	0	0	0.000971008	0	8.8098e-06	0	0	0	0.000862706	0	INCENP:194:R:C	197	S	phosphorylation;phosphorylation (SARS-CoV-2)		19007248;18669648;16565220;20068231;18691976;32645325	Q9NQS7	EPLPRTLsPTPASAT	PhosphoSitePlus|Phospho.ELM|HPRD|Vero E6 (Bouhaddou et al. 2020)	3	0.988348	loss	FALSE	rewiring
645	INCENP	NM_001040694	194	R	H	rs142399783	4.39097e-05	8.70322e-05	0	0.000184911	0	0	0	0	3.82936e-05	0	0	0	0	1.76246e-05	0.000190006	0	0.000326691	0.000184911	0	INCENP:194:R:H	197	S	phosphorylation;phosphorylation (SARS-CoV-2)		19007248;18669648;16565220;20068231;18691976;32645325	Q9NQS7	EPLPRTLsPTPASAT	PhosphoSitePlus|Phospho.ELM|HPRD|Vero E6 (Bouhaddou et al. 2020)	3	0.988348	loss	FALSE	rewiring
646	INCENP	NM_001040694	198	P	L	rs139869566	0.000398794	0.000348008	0	0.00258589	0	9.70937e-05	0.001041	0	3.82819e-05	0.00018997	0	0	0	0.000140932	0	9.93049e-05	0.000816727	0.00258589	0	INCENP:198:P:L	197	S	phosphorylation;phosphorylation (SARS-CoV-2)		19007248;18669648;16565220;20068231;18691976;32645325	Q9NQS7	EPLPRTLsPTPASAT	PhosphoSitePlus|Phospho.ELM|HPRD|Vero E6 (Bouhaddou et al. 2020)	1	0.990311	gain:loss	FALSE	rewiring
647	ING5	NM_032329	115	M	I	rs185566428	6.13718e-05	0	0	0	0	0	0	0.00084488	0	0	0	0.00108319	0	0	0	0	0	0.00084488	0	ING5:115:M:I	118	S	phosphorylation;phosphorylation (SARS-CoV-2)		19651622;20068231;17287340;32645325;17081983	Q8WYH8	LKDKMEGsDFESSGG	PhosphoSitePlus|Phospho.ELM|HPRD|Vero E6 (Bouhaddou et al. 2020)	3	NA	NA	FALSE	distal
648	ING5	NM_032329	123	S	P	rs775080673	6.96493e-05	0	0	0	0	0	0.000523947	0	0	0	0	0	0	0	0	0	0	0.000523947	0	ING5:123:S:P	118	S	phosphorylation;phosphorylation (SARS-CoV-2)		19651622;20068231;17287340;32645325;17081983	Q8WYH8	LKDKMEGsDFESSGG	PhosphoSitePlus|Phospho.ELM|HPRD|Vero E6 (Bouhaddou et al. 2020)	5	NA	NA	FALSE	distal
649	ING5	NM_032329	124	G	R	rs375308237	3.30322e-05	0	0	0	0.00010362	0	9.40026e-05	0.000113882	0	0	0	0.000146284	0	0	0	0	0	0.000113882	0	ING5:124:G:R	118	S	phosphorylation;phosphorylation (SARS-CoV-2)		19651622;20068231;17287340;32645325;17081983	Q8WYH8	LKDKMEGsDFESSGG	PhosphoSitePlus|Phospho.ELM|HPRD|Vero E6 (Bouhaddou et al. 2020)	6	NA	NA	FALSE	distal
650	INPP5E	NM_019892	83	A	T	rs1016285166	6.28733e-06	0	0	0.000119875	0	0	0	0	0	0	0	0	0	0	0	0	0	0.000119875	0	INPP5E:83:A:T	85	S	phosphorylation;phosphorylation (SARS-CoV-2)		32645325	Q9NRR6	PRLERALsLDDKGWR	PhosphoSitePlus|Vero E6 (Bouhaddou et al. 2020)	2	NA	NA	FALSE	proximal
651	INPP5E	NM_019892	88	D	G	rs1057482033	5.73908e-06	0	0	0.000106952	0	0	0	0	0	0	0	0	0	0	0	0	0	0.000106952	0	INPP5E:88:D:G	85	S	phosphorylation;phosphorylation (SARS-CoV-2)		32645325	Q9NRR6	PRLERALsLDDKGWR	PhosphoSitePlus|Vero E6 (Bouhaddou et al. 2020)	3	0.792752	loss	FALSE	rewiring
652	INPP5E	NM_019892	90	G	S	rs938893997	3.36247e-05	0	0	0	0	0	0.000202552	0	0	0	0	0	0	0	0	0	0	0.000202552	0	INPP5E:90:G:S	85	S	phosphorylation;phosphorylation (SARS-CoV-2)		32645325	Q9NRR6	PRLERALsLDDKGWR	PhosphoSitePlus|Vero E6 (Bouhaddou et al. 2020)	5	NA	NA	FALSE	distal
653	INTS10	NM_018142	380	M	V	rs370899313	2.85836e-05	8.78889e-05	0	0	0	0	0	0.000113804	7.6929e-05	4.83045e-05	0	0.000146327	0	4.45911e-05	0	0	0	0.000113804	0	INTS10:380:M:V	382	S	phosphorylation;phosphorylation (SARS-CoV-2)		32645325	Q9NVR2	GREKTMSsDDEDCSA	PhosphoSitePlus|Vero E6 (Bouhaddou et al. 2020)	2	NA	NA	TRUE	proximal
654	IRF2BP2	NM_182972	454	N	T	rs770166969	3.97636e-05	0	0	0	0	0	0.000289084	0	0	0	0	0	0	0	0	0	0	0.000289084	0	IRF2BP2:454:N:T	460	S	phosphorylation;phosphorylation (SARS-CoV-2)		18669648;19413330;19664995;19651622;20068231;15302935;32645325	Q7Z5L9	RNSNSPPsPSSMNQR	PhosphoSitePlus|HPRD|Vero E6 (Bouhaddou et al. 2020)	6	NA	NA	TRUE	distal
655	IRF2BP2	NM_182972	459	P	L	rs150262546	0.000143151	8.69263e-05	0	6.15157e-05	0	0.000161332	0	0	0.000306138	0.000497442	0	0	0	0.000307676	0	0	0	0.000307676	0	IRF2BP2:459:P:L	455	S	phosphorylation;phosphorylation (SARS-CoV-2)		18669648;19413330;19651622;20068231;32645325	Q7Z5L9	HSTTRRNsNSPPSPS	PhosphoSitePlus|HPRD|Vero E6 (Bouhaddou et al. 2020)	4	NA	NA	TRUE	distal
656	IRF2BP2	NM_182972	459	P	S	rs757949776	1.59061e-05	0	0	0	0	0	2.89084e-05	0.000163097	0	0	0	0.000207987	0	0	0	0	0	0.000163097	0	IRF2BP2:459:P:S	455	S	phosphorylation;phosphorylation (SARS-CoV-2)		18669648;19413330;19651622;20068231;32645325	Q7Z5L9	HSTTRRNsNSPPSPS	PhosphoSitePlus|HPRD|Vero E6 (Bouhaddou et al. 2020)	4	0.818452	gain	TRUE	rewiring
657	ITSN1	NM_003024	1137	S	N	rs187895245	8.7588e-05	0	0	0	0	0	0	0.00114329	0	2.36989e-05	0.00288109	0.000555633	0	8.80313e-06	0	0	0	0.00114329	0.0131579	ITSN1:1137:S:N	1137	S	phosphorylation;phosphorylation (SARS-CoV-2)		32645325	Q15811	ANYVKLLsPGTSKIT	PhosphoSitePlus|Vero E6 (Bouhaddou et al. 2020)	0	0.972511	loss	FALSE	direct
658	ITSN1	NM_003024	1140	T	M	rs200762568	3.589e-05	0	0	0	0	3.23583e-05	0.000173792	0	0	4.74158e-05	0	0	0	2.64625e-05	0	0	0	0.000173792	0	ITSN1:1140:T:M	1137	S	phosphorylation;phosphorylation (SARS-CoV-2)		32645325	Q15811	ANYVKLLsPGTSKIT	PhosphoSitePlus|Vero E6 (Bouhaddou et al. 2020)	3	NA	NA	FALSE	distal
659	ITSN1	NM_003024	555	V	A	rs367784015	8.69762e-06	0	0	0.000133369	0	0	0	0	0	0	0	0	0	0	0	0	0	0.000133369	0	ITSN1:555:V:A	559	S	phosphorylation;phosphorylation (SARS-CoV-2)		20068231;32645325;17081983	Q15811	LKQVQQNsLHRDSLV	PhosphoSitePlus|HPRD|Vero E6 (Bouhaddou et al. 2020)	4	NA	NA	FALSE	distal
660	ITSN1	NM_003024	561	H	P	rs750566466	1.47748e-05	0	0	0	0.000133191	0	0	0	0	0	0	0	0	0	0	0	0	0.000133191	0	ITSN1:561:H:P	559	S	phosphorylation;phosphorylation (SARS-CoV-2)		20068231;32645325;17081983	Q15811	LKQVQQNsLHRDSLV	PhosphoSitePlus|HPRD|Vero E6 (Bouhaddou et al. 2020)	2	NA	NA	FALSE	proximal
661	ITSN1	NM_003024	565	L	R	rs201440281	1.68795e-05	0	0	0	0	0	0.000137788	0	0	0	0	0	0	0	0	0	0	0.000137788	0	ITSN1:565:L:R	559	S	phosphorylation;phosphorylation (SARS-CoV-2)		20068231;32645325;17081983	Q15811	LKQVQQNsLHRDSLV	PhosphoSitePlus|HPRD|Vero E6 (Bouhaddou et al. 2020)	6	NA	NA	FALSE	distal
662	IWS1	NM_017969	370	H	Q	rs777570741	1.20596e-05	0	0	0.000124069	0	0	0	0	0	2.40061e-05	0	0	0	8.86273e-06	0	0	0	0.000124069	0	IWS1:370:H:Q	377	S	phosphorylation;phosphorylation (SARS-CoV-2)		18669648;19651622;20068231;18452278;32645325;17081983	Q96ST2	HKKQKMDsDEDEKEG	PhosphoSitePlus|Phospho.ELM|HPRD|Vero E6 (Bouhaddou et al. 2020)	7	NA	NA	FALSE	distal
663	IWS1	NM_017969	377	S	R	rs139425745	7.55792e-05	0	0	6.15233e-05	0	0.00022604	0.000115667	0	0	0.000165924	0	0	0	0.000123135	0	0	0	0.000123135	0	IWS1:377:S:R	377	S	phosphorylation;phosphorylation (SARS-CoV-2)		18669648;19651622;20068231;18452278;32645325;17081983	Q96ST2	HKKQKMDsDEDEKEG	PhosphoSitePlus|Phospho.ELM|HPRD|Vero E6 (Bouhaddou et al. 2020)	0	0.854716	loss	FALSE	direct
664	JMJD1C	NM_032776	650	T	I	rs41274068	0.00874341	0.00781936	0.00600601	0.00238925	0.00303961	0.0138455	0.00333217	0	0.011913	0.0141908	0	0	0.0166667	0.0127406	0.0184858	0.00417246	0.00909392	0.0127406	0	JMJD1C:650:T:I	652	S	phosphorylation;phosphorylation (SARS-CoV-2)		32645325	Q15652	VKPKITHsPDSVKSK	PhosphoSitePlus|Vero E6 (Bouhaddou et al. 2020)	2	NA	NA	FALSE	proximal
665	JMJD1C	NM_032776	653	P	L	rs752736033	4.81715e-05	0	0	0	0	0	0.000347745	0	0	0	0	0	0	0	0	0	0	0.000347745	0	JMJD1C:653:P:L	652	S	phosphorylation;phosphorylation (SARS-CoV-2)		32645325	Q15652	VKPKITHsPDSVKSK	PhosphoSitePlus|Vero E6 (Bouhaddou et al. 2020)	1	0.985018	gain:loss	FALSE	rewiring
666	JMJD1C	NM_032776	659	K	E	rs750493771	8.02845e-05	8.7858e-05	0	0	3.2684e-05	0	0	0.00100167	0	0	0.000524934	0.00114074	0	8.85551e-06	0	0	0	0.00100167	0	JMJD1C:659:K:E	652	S	phosphorylation;phosphorylation (SARS-CoV-2)		32645325	Q15652	VKPKITHsPDSVKSK	PhosphoSitePlus|Vero E6 (Bouhaddou et al. 2020)	7	NA	NA	FALSE	distal
667	JPH1	NM_020647	213	R	P	rs201314759	0.000167759	8.88257e-05	0	0	0	0	0.00104852	0	0	5.18457e-05	0	0	0	2.77552e-05	0	0	0.000332447	0.00104852	0	JPH1:213:R:P	216	S	phosphorylation;phosphorylation (SARS-CoV-2)		18669648;32645325;20068231	Q9HDC5	GGLFRRGsLLGSMKL	PhosphoSitePlus|Phospho.ELM|HPRD|Vero E6 (Bouhaddou et al. 2020)	3	0.993677	loss	TRUE	rewiring
668	JPH1	NM_020647	216	S	Y	rs563245256	4.07133e-05	0	0	0	0	0	0	0.000546986	0	0	0	0.000698422	0	0	0	0	0	0.000546986	0	JPH1:216:S:Y	216	S	phosphorylation;phosphorylation (SARS-CoV-2)		18669648;32645325;20068231	Q9HDC5	GGLFRRGsLLGSMKL	PhosphoSitePlus|Phospho.ELM|HPRD|Vero E6 (Bouhaddou et al. 2020)	0	0.999995	gain:loss	TRUE	direct
669	KANK2	NM_001136191	323	S	G	rs202236248	0.000474895	0.000283447	0.00107296	0	0	0.000223497	0	0	4.12473e-05	5.22876e-05	0	0	0	0.000137266	0	0.00952075	0.00123588	0.000137266	0	KANK2:323:S:G	323	S	phosphorylation;phosphorylation (SARS-CoV-2)		18669648;32645325;19651622;17081983	Q63ZY3	QAWPPPDsPVRVDTV	PhosphoSitePlus|Phospho.ELM|HPRD|Vero E6 (Bouhaddou et al. 2020)	0	0.996537	loss	FALSE	direct
670	KANK2	NM_001136191	324	P	L	rs113239163	9.91918e-05	0	0.000527983	7.38662e-05	0.000101235	7.42942e-05	8.90525e-05	0.000342779	4.13531e-05	5.21703e-05	0	0.000439174	0	5.87429e-05	0	0	0.000704225	0.000342779	0	KANK2:324:P:L	323	S	phosphorylation;phosphorylation (SARS-CoV-2)		18669648;32645325;19651622;17081983	Q63ZY3	QAWPPPDsPVRVDTV	PhosphoSitePlus|Phospho.ELM|HPRD|Vero E6 (Bouhaddou et al. 2020)	1	0.998769	gain:loss	FALSE	rewiring
671	KANK2	NM_001136191	326	R	C	rs200634853	0.000966242	0	0	0.000147536	0.000471158	0.000481946	0	0.00291629	0.00133056	2.60634e-05	0.00639659	0.00197715	0	0.000450645	0.00467106	0	0.00282486	0.00291629	0	KANK2:326:R:C	323	S	phosphorylation;phosphorylation (SARS-CoV-2)		18669648;32645325;19651622;17081983	Q63ZY3	QAWPPPDsPVRVDTV	PhosphoSitePlus|Phospho.ELM|HPRD|Vero E6 (Bouhaddou et al. 2020)	3	NA	NA	FALSE	distal
672	KANK2	NM_001136191	326	R	H	rs370098562	5.60809e-05	9.4679e-05	0	0	0	0.000111161	0	5.71755e-05	8.32432e-05	0.000130317	0	7.32815e-05	0	0.000107788	0	0.000106542	0	0.000107788	0	KANK2:326:R:H	323	S	phosphorylation;phosphorylation (SARS-CoV-2)		18669648;32645325;19651622;17081983	Q63ZY3	QAWPPPDsPVRVDTV	PhosphoSitePlus|Phospho.ELM|HPRD|Vero E6 (Bouhaddou et al. 2020)	3	NA	NA	FALSE	distal
673	KAT5	NM_006388	209	A	T	rs1325667021	7.96064e-06	0	0	0.000123077	0	0	0	0	0	0	0	0	0	0	0	0	0	0.000123077	0	KAT5:209:A:T	202	S	phosphorylation;phosphorylation (SARS-CoV-2)		32645325	Q92993	TDEDSQDsSDGIPSA	PhosphoSitePlus|Vero E6 (Bouhaddou et al. 2020)	7	NA	NA	FALSE	distal
674	KATNA1	NM_007044	102	V	I	rs375960214	8.08597e-06	0	0	0.000124486	0	0	0	0	0	0	0	0	0	0	0	0	0	0.000124486	0	KATNA1:102:V:I	109	S	phosphorylation;phosphorylation (SARS-CoV-2)	DYRK2	19287380;32645325	O75449	VPVERRPsPGPRKRQ	PhosphoSitePlus|UniProt|Vero E6 (Bouhaddou et al. 2020)	7	NA	NA	FALSE	distal
675	KATNA1	NM_007044	115	R	H	rs759837219	1.28734e-05	0	0	0	0.000115982	0	0	0	0	0	0	0	0	0	0	0	0	0.000115982	0	KATNA1:115:R:H	109	S	phosphorylation;phosphorylation (SARS-CoV-2)	DYRK2	19287380;32645325	O75449	VPVERRPsPGPRKRQ	PhosphoSitePlus|UniProt|Vero E6 (Bouhaddou et al. 2020)	6	NA	NA	FALSE	distal
676	KBTBD11	NM_014867	110	P	S	rs757166087	3.87702e-05	0	0	0	0	0	0.000239693	0	0	0	0	0	0	0	0	0	0	0.000239693	0	KBTBD11:110:P:S	107	S	phosphorylation;phosphorylation (SARS-CoV-2)		19413330;32645325;19664994	O94819	PEEPAAPsPEPRVWL	PhosphoSitePlus|HPRD|Vero E6 (Bouhaddou et al. 2020)	3	0.601121	gain	FALSE	rewiring
677	KBTBD11	NM_014867	110	P	T	rs757166087	0.000193851	0	0	0	0	0	0.000119847	0	0	0	0	0	0	0	0	0.00205761	0	0.000119847	0	KBTBD11:110:P:T	107	S	phosphorylation;phosphorylation (SARS-CoV-2)		19413330;32645325;19664994	O94819	PEEPAAPsPEPRVWL	PhosphoSitePlus|HPRD|Vero E6 (Bouhaddou et al. 2020)	3	NA	NA	FALSE	distal
678	KBTBD11	NM_014867	111	R	C	rs975476594	1.90143e-05	0	0	0	0	0	0.000119933	0	0	0	0	0	0	0	0	0	0	0.000119933	0	KBTBD11:111:R:C	107	S	phosphorylation;phosphorylation (SARS-CoV-2)		19413330;32645325;19664994	O94819	PEEPAAPsPEPRVWL	PhosphoSitePlus|HPRD|Vero E6 (Bouhaddou et al. 2020)	4	NA	NA	FALSE	distal
679	KCTD3	NM_016121	706	I	V	rs771681462	2.39374e-05	0	0	0	0	3.24823e-05	0	0.000271916	0	0	0	0.000346693	0	8.83876e-06	0	0	0	0.000271916	0	KCTD3:706:I:V	711	S	phosphorylation;phosphorylation (SARS-CoV-2)		18669648;32645325;20068231	Q9Y597	CNISERKsPGVEIKS	PhosphoSitePlus|Phospho.ELM|HPRD|Vero E6 (Bouhaddou et al. 2020)	5	NA	NA	FALSE	distal
680	KCTD3	NM_016121	713	G	A	rs766000351	1.19806e-05	0	0	0	0	0	0	0.000163203	0	0	0	0.000208102	0	0	0	0	0	0.000163203	0	KCTD3:713:G:A	711	S	phosphorylation;phosphorylation (SARS-CoV-2)		18669648;32645325;20068231	Q9Y597	CNISERKsPGVEIKS	PhosphoSitePlus|Phospho.ELM|HPRD|Vero E6 (Bouhaddou et al. 2020)	2	NA	NA	FALSE	proximal
681	KDM1A	NM_015013	852	M	I	rs748733661	6.01468e-05	0	0	6.15385e-05	0	6.52699e-05	0	0	0.000229762	0.000144732	0	0	0	0.000124453	0	0	0	0.000124453	0	KDM1A:852:M:I	849	S	phosphorylation;phosphorylation (SARS-CoV-2)		18669648;19413330;19664995;20068231;32645325	O60341	PGVPAQQsPSM----	PhosphoSitePlus|Phospho.ELM|HPRD|Vero E6 (Bouhaddou et al. 2020)	3	NA	NA	FALSE	distal
682	KDM2B	NM_032590	789	G	S	rs782514406	1.60579e-05	8.76271e-05	0	0.000193748	0	0	0	0	0	0	0	0	0	8.8358e-06	0	0	0	0.000193748	0	KDM2B:789:G:S	795	S	phosphorylation;phosphorylation (SARS-CoV-2)		32645325	Q8NHM5	DGLLRRKsDDVHLRK	PhosphoSitePlus|Vero E6 (Bouhaddou et al. 2020)	6	NA	NA	FALSE	distal
683	KDM2B	NM_032590	792	R	H	rs782445142	5.21858e-05	8.76424e-05	0	0	0	9.74532e-05	0	0	0.000268097	4.77373e-05	0	0	0	0.000114938	0	0	0	0.000114938	0	KDM2B:792:R:H	795	S	phosphorylation;phosphorylation (SARS-CoV-2)		32645325	Q8NHM5	DGLLRRKsDDVHLRK	PhosphoSitePlus|Vero E6 (Bouhaddou et al. 2020)	3	0.9889	loss	FALSE	rewiring
684	KIAA0930	NM_001009880	329	E	D	rs750925364	2.05497e-05	0	0	0	0	0	0	0.000286205	0	0	0	0.000364644	0	0	0	0	0	0.000286205	0	KIAA0930:329:E:D	324	S	phosphorylation;phosphorylation (SARS-CoV-2)		18669648;32645325	Q6ICG6	AEMKKSHsANDSEEF	PhosphoSitePlus|HPRD|Vero E6 (Bouhaddou et al. 2020)	5	NA	NA	FALSE	distal
685	KIAA1143	NM_020696	44	D	Y	rs770056797	1.1949e-05	0	0	0	0	0	0	0.000163114	0	0	0	0.000208016	0	0	0	0	0	0.000163114	0	KIAA1143:44:D:Y	50	S	phosphorylation;phosphorylation (SARS-CoV-2)		19651622;20068231;17287340;32645325;18669648;19413330;18452278;17081983	Q96AT1	PDEDGDHsDKEDEQP	PhosphoSitePlus|Phospho.ELM|HPRD|Vero E6 (Bouhaddou et al. 2020)	6	NA	NA	FALSE	distal
686	KIAA1143	NM_020696	54	D	Y	rs778495103	7.96083e-06	0	0	0.000123946	0	0	0	0	0	0	0	0	0	0	0	0	0	0.000123946	0	KIAA1143:54:D:Y	50	S	phosphorylation;phosphorylation (SARS-CoV-2)		19651622;20068231;17287340;32645325;18669648;19413330;18452278;17081983	Q96AT1	PDEDGDHsDKEDEQP	PhosphoSitePlus|Phospho.ELM|HPRD|Vero E6 (Bouhaddou et al. 2020)	4	NA	NA	FALSE	distal
687	KIAA1217	NM_019590	165	R	W	rs200578654	2.82762e-05	0	0	0	0	0	0	0.000386058	0	0	0.0015949	7.03235e-05	0	0	0	0	0	0.000386058	0	KIAA1217:165:R:W	169	S	phosphorylation;phosphorylation (SARS-CoV-2)		32645325	Q5T5P2	RGSRTRAsLPVVRST	PhosphoSitePlus|Vero E6 (Bouhaddou et al. 2020)	4	NA	NA	FALSE	distal
688	KIAA1217	NM_019590	167	R	H	rs775612291	4.04678e-05	0	0	0	0	0	5.98516e-05	0.000386271	0	2.42766e-05	0	0.000492888	0	8.90932e-06	0	0	0	0.000386271	0	KIAA1217:167:R:H	169	S	phosphorylation;phosphorylation (SARS-CoV-2)		32645325	Q5T5P2	RGSRTRAsLPVVRST	PhosphoSitePlus|Vero E6 (Bouhaddou et al. 2020)	2	0.967003	loss	FALSE	rewiring
689	KIAA1522	NM_001198972	155	R	L	rs746406963	1.20587e-05	0	0	0	0	0	0	0.000166982	0	0	0	0.000214011	0	0	0	0	0	0.000166982	0	KIAA1522:155:R:L	162	T	phosphorylation;phosphorylation (SARS-CoV-2)		32645325	Q9P206	RRRERRStVLGLPQH	PhosphoSitePlus|Vero E6 (Bouhaddou et al. 2020)	7	NA	NA	FALSE	distal
690	KIAA1522	NM_001198972	157	R	Q	rs561655625	1.20897e-05	0	0	0.000131165	3.26968e-05	0	0	0	0	0	0	0	0	0	0	0	0	0.000131165	0	KIAA1522:157:R:Q	162	T	phosphorylation;phosphorylation (SARS-CoV-2)		32645325	Q9P206	RRRERRStVLGLPQH	PhosphoSitePlus|Vero E6 (Bouhaddou et al. 2020)	5	NA	NA	FALSE	distal
691	KIAA1522	NM_001198972	157	R	W	rs760262368	1.6137e-05	0	0	0.000131441	0	3.28753e-05	0	5.56979e-05	0	0	0	7.13776e-05	0	8.89996e-06	0	0	0	0.000131441	0	KIAA1522:157:R:W	162	T	phosphorylation;phosphorylation (SARS-CoV-2)		32645325	Q9P206	RRRERRStVLGLPQH	PhosphoSitePlus|Vero E6 (Bouhaddou et al. 2020)	5	NA	NA	FALSE	distal
692	KIAA1522	NM_001198972	167	P	L	rs201274811	4.8275e-05	0	0	0.000260315	0	6.53211e-05	5.80754e-05	0	3.83907e-05	7.17017e-05	0	0	0	5.32066e-05	0	0	0	0.000260315	0	KIAA1522:167:P:L	162	T	phosphorylation;phosphorylation (SARS-CoV-2)		32645325	Q9P206	RRRERRStVLGLPQH	PhosphoSitePlus|Vero E6 (Bouhaddou et al. 2020)	5	NA	NA	FALSE	distal
693	KIAA1522	NM_001198972	169	H	Q	rs202166058	0.000571378	0	0.000378501	0.000130005	0	0.000457457	5.80686e-05	0	0.0039911	0.000263019	0	0	0	0.00115318	0.00023406	0	0.000497678	0.00115318	0	KIAA1522:169:H:Q	162	T	phosphorylation;phosphorylation (SARS-CoV-2)		32645325	Q9P206	RRRERRStVLGLPQH	PhosphoSitePlus|Vero E6 (Bouhaddou et al. 2020)	7	NA	NA	FALSE	distal
694	KIAA1671	NM_001145206	1231	T	M	rs1040595211	0.000170145	0	0	0	0	0.00174216	0	0	NA	0.000196309	0	0	0	0.000477555	0	0	0	0.000477555	NA	KIAA1671:1231:T:M	1224	S	phosphorylation;phosphorylation (SARS-CoV-2)		18669648;18220336;32645325	Q9BY89	GEAQERRsPTVEPST	PhosphoSitePlus|Phospho.ELM|Vero E6 (Bouhaddou et al. 2020)	7	NA	NA	FALSE	distal
695	KIF13B	NM_015254	1790	R	Q	rs753252153	2.71359e-05	0	0	0.000106975	0	0	0	0.000293255	0	0	0.000686342	0.000187056	0	0	0	0	0	0.000293255	0	KIF13B:1790:R:Q	1797	S	phosphorylation;phosphorylation (SARS-CoV-2)		32645325	Q9NQT8	RSATLSGsATNLASL	PhosphoSitePlus|Vero E6 (Bouhaddou et al. 2020)	7	NA	NA	FALSE	distal
696	KIF13B	NM_015254	1790	R	W	rs377365368	2.16394e-05	0	0	0	3.87898e-05	0	0	0.000219491	0	0	0	0.000280007	0	0	0	0	0	0.000219491	0	KIF13B:1790:R:W	1797	S	phosphorylation;phosphorylation (SARS-CoV-2)		32645325	Q9NQT8	RSATLSGsATNLASL	PhosphoSitePlus|Vero E6 (Bouhaddou et al. 2020)	7	NA	NA	FALSE	distal
697	KIF13B	NM_015254	1791	S	N	rs560613937	3.094e-05	0	0	0	0.000150966	4.37292e-05	0	0	0	0	0	0	0	1.23113e-05	0	0	0.000196078	0.000150966	0	KIF13B:1791:S:N	1797	S	phosphorylation;phosphorylation (SARS-CoV-2)		32645325	Q9NQT8	RSATLSGsATNLASL	PhosphoSitePlus|Vero E6 (Bouhaddou et al. 2020)	6	NA	NA	FALSE	distal
698	KIF13B	NM_015254	1792	A	T	rs192432763	0.000101999	0	0	0.000395101	0.00015006	0	0	0.000815883	0	0	0	0.00104749	0	0	0	0	0	0.000815883	0	KIF13B:1792:A:T	1797	S	phosphorylation;phosphorylation (SARS-CoV-2)		32645325	Q9NQT8	RSATLSGsATNLASL	PhosphoSitePlus|Vero E6 (Bouhaddou et al. 2020)	5	NA	NA	FALSE	distal
699	KIF13B	NM_015254	1798	A	G	rs768534631	1.40927e-05	0	0	0	0.000108186	0	0	0	0	0	0	0	0	0	0	0	0	0.000108186	0	KIF13B:1798:A:G	1797	S	phosphorylation;phosphorylation (SARS-CoV-2)		32645325	Q9NQT8	RSATLSGsATNLASL	PhosphoSitePlus|Vero E6 (Bouhaddou et al. 2020)	1	NA	NA	FALSE	proximal
700	KIF13B	NM_015254	1798	A	T	rs370028815	5.21169e-05	0	0	8.83548e-05	0	0	0.000315696	0	0	0	0	0	0	0	0	0	0	0.000315696	0	KIF13B:1798:A:T	1797	S	phosphorylation;phosphorylation (SARS-CoV-2)		32645325	Q9NQT8	RSATLSGsATNLASL	PhosphoSitePlus|Vero E6 (Bouhaddou et al. 2020)	1	NA	NA	FALSE	proximal
701	KIF13B	NM_015254	1798	A	V	rs768534631	7.04636e-05	0	0	0	0.00054093	0	0	0	0	0	0	0	0	0	0	0	0	0.00054093	0	KIF13B:1798:A:V	1797	S	phosphorylation;phosphorylation (SARS-CoV-2)		32645325	Q9NQT8	RSATLSGsATNLASL	PhosphoSitePlus|Vero E6 (Bouhaddou et al. 2020)	1	NA	NA	FALSE	proximal
702	KIF13B	NM_015254	1804	L	P	rs777789673	0.000149497	0	0	0	0	0.000295007	0	0	0.000680766	0.00015124	0	0	0	0.00028743	0.000151485	0.000106496	0.000177746	0.00028743	0	KIF13B:1804:L:P	1797	S	phosphorylation;phosphorylation (SARS-CoV-2)		32645325	Q9NQT8	RSATLSGsATNLASL	PhosphoSitePlus|Vero E6 (Bouhaddou et al. 2020)	7	NA	NA	FALSE	distal
703	KIF1A	NM_004321	1523	T	I	rs755376572	2.0964e-05	0	0	0	0.000169251	0	0	0	0	0	0	0	0	0	0	0	0	0.000169251	0	KIF1A:1523:T:I	1528	S	phosphorylation;phosphorylation (SARS-CoV-2)		19664994;32645325	Q12756	LRTPQPCsRPASPEP	PhosphoSitePlus|HPRD|Vero E6 (Bouhaddou et al. 2020)	5	NA	NA	FALSE	distal
704	KIF1A	NM_004321	1524	P	L	rs567604039	2.49118e-05	0	0.000384025	0	0	3.4303e-05	0	0.000112778	0	2.56937e-05	0	0.000144718	0	2.78464e-05	4.74158e-05	0	0	0.000112778	0	KIF1A:1524:P:L	1528	S	phosphorylation;phosphorylation (SARS-CoV-2)		19664994;32645325	Q12756	LRTPQPCsRPASPEP	PhosphoSitePlus|HPRD|Vero E6 (Bouhaddou et al. 2020)	4	NA	NA	FALSE	distal
705	KIF1A	NM_004321	1529	R	Q	rs191428830	0.00257434	8.90472e-05	0.00113809	0.000263992	0.000362295	0.000676087	2.91834e-05	0.00100806	0.00415566	0.000627668	0.00341207	0.000358938	0.00434783	0.00143699	0.020092	0.000101564	0.00135455	0.00143699	0	KIF1A:1529:R:Q	1528	S	phosphorylation;phosphorylation (SARS-CoV-2)		19664994;32645325	Q12756	LRTPQPCsRPASPEP	PhosphoSitePlus|HPRD|Vero E6 (Bouhaddou et al. 2020)	1	0.998188	gain:loss	TRUE	rewiring
706	KIF1A	NM_004321	1529	R	W	rs202072706	2.04963e-05	0	0	0.000198098	0	0	0	5.59973e-05	3.88621e-05	0	0	7.17566e-05	0	9.15365e-06	0	0	0	0.000198098	0	KIF1A:1529:R:W	1528	S	phosphorylation;phosphorylation (SARS-CoV-2)		19664994;32645325	Q12756	LRTPQPCsRPASPEP	PhosphoSitePlus|HPRD|Vero E6 (Bouhaddou et al. 2020)	1	0.962204	loss	TRUE	rewiring
707	KIF1A	NM_004321	1536	E	K	rs377032453	0.000101831	0.000177525	0	0	0.000164031	6.70781e-05	0.000145433	0	0.000155063	7.40594e-05	0	0	0.00438596	0.000108838	4.67028e-05	0.00010101	0.00016818	0.000164031	0	KIF1A:1536:E:K	1532	S	phosphorylation;phosphorylation (SARS-CoV-2)		19664994;32645325	Q12756	QPCSRPAsPEPELLP	PhosphoSitePlus|HPRD|Vero E6 (Bouhaddou et al. 2020)	4	NA	NA	FALSE	distal
708	KIF1C	NM_006612	669	R	Q	rs566736417	8.49086e-05	0	0	0	3.99265e-05	4.24556e-05	0	0	0	0.000335778	0	0	0	0.000174633	0	0	0.000198728	0.000174633	0	KIF1C:669:R:Q	674	S	phosphorylation;phosphorylation (SARS-CoV-2)		17081983;32645325;19651622;20068231	O43896	QQRLYADsDSGDDSD	PhosphoSitePlus|Phospho.ELM|HPRD|Vero E6 (Bouhaddou et al. 2020)	5	0.96468	loss	TRUE	rewiring
709	KIF23	NM_138555	13	T	P	rs764623875	1.35305e-05	0	0	0	0	0	0.000123406	0	0	0	0	0	0	0	0	0	0	0.000123406	0	KIF23:13:T:P	18	S	phosphorylation;phosphorylation (SARS-CoV-2)		22067460;32645325	Q02241	KPTVKKGsQTNLKDP	PhosphoSitePlus|Phospho.ELM|Vero E6 (Bouhaddou et al. 2020)	5	NA	NA	FALSE	distal
710	KIF3B	NM_004798	723	S	L	rs565907125	3.19094e-05	0	0	0	0.000130959	0	0	0.000218079	0	0	0	0.000278087	0	0	0	0	0	0.000218079	0	KIF3B:723:S:L	723	S	phosphorylation (SARS-CoV-2)		32645325	O15066	RPKSGRKsGSSSSSS	Vero E6 (Bouhaddou et al. 2020)	0	0.990982	loss	FALSE	direct
711	KIF3B	NM_004798	727	S	F	rs141907829	2.79167e-05	0	0	0.000369549	0	0	0	5.45316e-05	0	0	0	6.95507e-05	0	0	0	0	0	0.000369549	0	KIF3B:727:S:F	723	S	phosphorylation (SARS-CoV-2)		32645325	O15066	RPKSGRKsGSSSSSS	Vero E6 (Bouhaddou et al. 2020)	4	0.821751	loss	FALSE	rewiring
712	KIFAP3	NM_014970	53	Q	E	rs201402714	5.64604e-05	0	0	0.000701352	0	0	6.97447e-05	0	0	0	0	0	0	0	0	0	0	0.000701352	0	KIFAP3:53:Q:E	60	S	phosphorylation;phosphorylation (SARS-CoV-2)		32645325;20068231	Q92845	QKIIRLKsLNANTDI	PhosphoSitePlus|HPRD|Vero E6 (Bouhaddou et al. 2020)	7	NA	NA	FALSE	distal
713	KIFAP3	NM_014970	57	R	L	rs199720770	8.33743e-06	0	0	0	0	0	0	0.00011489	0	0	0	0.000147059	0	0	0	0	0	0.00011489	0	KIFAP3:57:R:L	60	S	phosphorylation;phosphorylation (SARS-CoV-2)		32645325;20068231	Q92845	QKIIRLKsLNANTDI	PhosphoSitePlus|HPRD|Vero E6 (Bouhaddou et al. 2020)	3	0.976313	loss	FALSE	rewiring
714	KIFAP3	NM_014970	62	N	S	rs146666861	0.000159608	0.000436758	0	0	0	0.000262364	9.16758e-05	0	7.67872e-05	9.82994e-05	0	0	0	0.000170288	0	0.00162009	0.000169262	0.000170288	0	KIFAP3:62:N:S	60	S	phosphorylation;phosphorylation (SARS-CoV-2)		32645325;20068231	Q92845	QKIIRLKsLNANTDI	PhosphoSitePlus|HPRD|Vero E6 (Bouhaddou et al. 2020)	2	NA	NA	FALSE	proximal
715	KIFAP3	NM_014970	63	A	T	rs373723375	8.96817e-05	0	0	0	0	0.000196554	0	0	0.000230185	0.000220189	0	0	0	0.000187798	4.65073e-05	0	0	0.000187798	0	KIFAP3:63:A:T	60	S	phosphorylation;phosphorylation (SARS-CoV-2)		32645325;20068231	Q92845	QKIIRLKsLNANTDI	PhosphoSitePlus|HPRD|Vero E6 (Bouhaddou et al. 2020)	3	NA	NA	FALSE	distal
716	KLC2	NM_022822	583	L	F	rs777417251	5.20671e-05	0	0	0	0.000394218	0	0	0	0	0	0	0	0	0	4.6477e-05	0	0	0.000394218	0	KLC2:583:L:F	582	S	phosphorylation;phosphorylation (SARS-CoV-2)	PRKAA1	19664994;18767875;19664995;19651622;20068231;32645325;18669648;19413330;15302935;18212344;17081983	Q9H0B6	PRMKRASsLNFLNKS	PhosphoSitePlus|Phospho.ELM|HPRD|Vero E6 (Bouhaddou et al. 2020)	1	0.969052	gain:loss	FALSE	rewiring
717	KMT2B	NM_014727	2088	P	S	rs750261235	8.78248e-05	0	0	0	0	0	0	0.00118092	0	0	0.00106045	0.00122193	0	0	0	0	0	0.00118092	0	KMT2B:2088:P:S	2083	T	phosphorylation;phosphorylation (SARS-CoV-2)		19691289;19413330;19664995;32645325	Q9UMN6	QQPRGQGtPPSGPGV	PhosphoSitePlus|HPRD|Vero E6 (Bouhaddou et al. 2020)	5	NA	NA	FALSE	distal
718	KMT2B	NM_014727	2089	G	A	rs760576944	2.19902e-05	0	0	0	0	0	0.000152569	0	0	0	0	0	0	0	0	0	0	0.000152569	0	KMT2B:2089:G:A	2083	T	phosphorylation;phosphorylation (SARS-CoV-2)		19691289;19413330;19664995;32645325	Q9UMN6	QQPRGQGtPPSGPGV	PhosphoSitePlus|HPRD|Vero E6 (Bouhaddou et al. 2020)	6	NA	NA	FALSE	distal
719	KMT2D	NM_003482	1603	L	P	rs769460876	3.60976e-05	0	0	0	0	0	0.000260658	0	0	0	0	0	0	0	0	0	0	0.000260658	0	KMT2D:1603:L:P	1606	S	phosphorylation;phosphorylation (SARS-CoV-2)		32645325;20068231	O14686	LLRNLTMsPLHKRRQ	PhosphoSitePlus|HPRD|Vero E6 (Bouhaddou et al. 2020)	3	NA	NA	FALSE	distal
720	KPNA6	NM_012316	4	M	V	rs147022148	1.20063e-05	0	0	0.000186174	0	0	0	0	0	0	0	0	0	0	0	0	0	0.000186174	0	KPNA6:4:M:V	6	S	phosphorylation;phosphorylation (SARS-CoV-2)		19413330;19651622;20068231;18691976;19691289;32645325	O60684	#NAME?	PhosphoSitePlus|HPRD|Vero E6 (Bouhaddou et al. 2020)	2	NA	NA	FALSE	proximal
721	KRT18	NM_000224	45	R	P	rs200221269	0.000106859	8.90948e-05	0	0.00013947	0	0.000205451	0	0	0	0.000394497	0	0	0	0.000210669	0	0	0.00016728	0.000210669	0	KRT18:45:R:P	49	S	phosphorylation;glycosylation;phosphorylation (SARS-CoV-2);O-glycosylation		32645325;7538124;20729549;20068231	P05783	SGSRISVsRSTSFRG	UniProt|PhosphoSitePlus|HPRD|Vero E6 (Bouhaddou et al. 2020)	4	NA	NA	FALSE	distal
722	KRT18	NM_000224	53	S	G	rs1341730231	8.1894e-06	0	0	0	0	0	0	0.000110156	0	0	0	0.000140568	0	0	0	0	0	0.000110156	0	KRT18:53:S:G	49	S	phosphorylation;glycosylation;phosphorylation (SARS-CoV-2);O-glycosylation		32645325;7538124;20729549;20068231	P05783	SGSRISVsRSTSFRG	UniProt|PhosphoSitePlus|HPRD|Vero E6 (Bouhaddou et al. 2020)	4	0.846447	loss	FALSE	rewiring
723	KTN1	NM_001079521	72	L	F	rs778012401	1.29497e-05	0	0	0.000127291	0	3.44875e-05	0	0	0	0	0	0	0	9.27902e-06	0	0	0	0.000127291	0	KTN1:72:L:F	75	S	phosphorylation;phosphorylation (SARS-CoV-2)		18669648;26091039;32645325;17081983	Q86UP2	QNGNLHEsDSESVPR	PhosphoSitePlus|Phospho.ELM|UniProt|Vero E6 (Bouhaddou et al. 2020)	3	NA	NA	FALSE	distal
724	LARP4B	NM_015155	725	R	H	rs199947494	0.000195143	9.35979e-05	0	0	0	0.000189165	0.000127475	0.0016346	4.01671e-05	8.27815e-05	0.000261917	0.00208681	0	9.9055e-05	0	0	0.000410678	0.0016346	0	LARP4B:725:R:H	732	T	phosphorylation;phosphorylation (SARS-CoV-2)		18669648;19413330;19651622;20068231;32645325;17081983	Q92615	RLSREQStPPKSPQ-	PhosphoSitePlus|Phospho.ELM|HPRD|Vero E6 (Bouhaddou et al. 2020)	7	NA	NA	FALSE	distal
725	LARP4B	NM_015155	730	Q	R	rs745342799	2.49785e-05	0	0	0	0	0	0	0.000316056	0	0	0.00131165	0	0	0	0	0	0	0.000316056	0	LARP4B:730:Q:R	732	T	phosphorylation;phosphorylation (SARS-CoV-2)		18669648;19413330;19651622;20068231;32645325;17081983	Q92615	RLSREQStPPKSPQ-	PhosphoSitePlus|Phospho.ELM|HPRD|Vero E6 (Bouhaddou et al. 2020)	2	0.950017	gain	TRUE	rewiring
726	LARP4B	NM_015155	732	T	A	rs1264856491	3.078e-05	0	0	0	0.000303859	0	0	0	0	0	0	0	0	0	0	0	0	0.000303859	0	LARP4B:732:T:A	732	T	phosphorylation;phosphorylation (SARS-CoV-2)		18669648;19413330;19651622;20068231;32645325;17081983	Q92615	RLSREQStPPKSPQ-	PhosphoSitePlus|Phospho.ELM|HPRD|Vero E6 (Bouhaddou et al. 2020)	0	0.996392	loss	TRUE	direct
727	LARP4B	NM_015155	734	P	S	rs370989515	2.07168e-05	0	0	0.000266383	0	0	0	0	0	0	0	0	0	0	0	0	0	0.000266383	0	LARP4B:734:P:S	732	T	phosphorylation;phosphorylation (SARS-CoV-2)		18669648;19413330;19651622;20068231;32645325;17081983	Q92615	RLSREQStPPKSPQ-	PhosphoSitePlus|Phospho.ELM|HPRD|Vero E6 (Bouhaddou et al. 2020)	2	NA	NA	TRUE	proximal
728	LARP7	NM_015454	334	I	T	rs200831675	0.000731322	0.00029036	0.00287356	0.00013885	0.00135701	0.00158926	0.000190006	6.39468e-05	0.00112098	0.000596247	0.000264131	0	0.0105263	0.00102663	0.000392861	0.000405351	0.000707881	0.00135701	0	LARP7:334:I:T	338	T	phosphorylation;phosphorylation (SARS-CoV-2)		18767875;19651622;20068231;32645325;18669648;18452278;20166139;17081983	Q4G0J3	NRDIEIStEEEKDTG	PhosphoSitePlus|Phospho.ELM|HPRD|Vero E6 (Bouhaddou et al. 2020)	4	NA	NA	TRUE	distal
729	LARP7	NM_015454	335	E	V	rs761645480	1.5902e-05	0	0	0	0	0	0.00014214	0	0	0	0	0	0	0	0	0	0	0.00014214	0	LARP7:335:E:V	337	S	phosphorylation;phosphorylation (SARS-CoV-2)		18767875;19651622;20068231;32645325;18669648;18452278;20166139;17081983	Q4G0J3	ENRDIEIsTEEEKDT	PhosphoSitePlus|Phospho.ELM|HPRD|Vero E6 (Bouhaddou et al. 2020)	2	0.915484	loss	TRUE	rewiring
730	LARP7	NM_015454	338	T	I	rs189806015	0.000589001	0	0	0.00701031	0	0	0.000535045	0	0	0	0	0	0	0	0	0	0.00022482	0.00701031	0	LARP7:338:T:I	338	T	phosphorylation;phosphorylation (SARS-CoV-2)		18767875;19651622;20068231;32645325;18669648;18452278;20166139;17081983	Q4G0J3	NRDIEIStEEEKDTG	PhosphoSitePlus|Phospho.ELM|HPRD|Vero E6 (Bouhaddou et al. 2020)	0	0.986827	loss	TRUE	direct
731	LEMD2	NM_181336	496	S	F	rs760198321	7.96895e-06	0	0	0.000123122	0	0	0	0	0	0	0	0	0	0	0	0	0	0.000123122	0	LEMD2:496:S:F	499	S	phosphorylation;phosphorylation (SARS-CoV-2)		19651622;20068231;19415658;32645325;18669648;18452278;20166139;17081983	Q8NC56	WTKPSSFsDSER---	PhosphoSitePlus|Phospho.ELM|HPRD|Vero E6 (Bouhaddou et al. 2020)	3	NA	NA	FALSE	distal
732	LEO1	NM_138792	663	E	D	rs114649602	0.000582491	0.000350939	0.000376506	0.000309444	0.000236518	0	2.94118e-05	0.00668786	3.9093e-05	4.7895e-05	0.00736454	0.00657895	0	7.13127e-05	0	0	0.000164474	0.00668786	0	LEO1:663:E:D	658	S	phosphorylation;phosphorylation (SARS-CoV-2)		17322306;18767875;19664994;19651622;20068231;19415658;32645325;18669648;19413330;16964243;18452278;19691289;20166139;17081983	Q8WVC0	KHKKYVIsDEEEEDD	PhosphoSitePlus|Phospho.ELM|HPRD|Vero E6 (Bouhaddou et al. 2020)	5	NA	NA	FALSE	distal
733	LIG1	NM_000234	62	R	W	rs3730863	3.97668e-05	0	0	6.15157e-05	0	0	0	0.000108743	0	2.36944e-05	0	0.000138677	0	8.79152e-06	0.000277187	0	0	0.000108743	0	LIG1:62:R:W	66	S	phosphorylation;phosphorylation (SARS-CoV-2)	CSNK2A1	18767875;20068231;20230923;32645325;18669648;19413330;16964243;15302935;19664994;19664995;19651622;19415658;17693683;10523317;18452278;20058876;17081983	P18858	KAARVLGsEGEEEDE	PhosphoSitePlus|Phospho.ELM|HPRD|Vero E6 (Bouhaddou et al. 2020)	4	NA	NA	FALSE	distal
734	LIG1	NM_000234	67	E	K	rs751815142	2.78363e-05	0	0	0	6.53253e-05	3.22664e-05	2.89084e-05	0.000163114	0	0	0.000785752	0	0	8.7909e-06	0	0	0	0.000163114	0	LIG1:67:E:K	66	S	phosphorylation;phosphorylation (SARS-CoV-2)	CSNK2A1	18767875;20068231;20230923;32645325;18669648;19413330;16964243;15302935;19664994;19664995;19651622;19415658;17693683;10523317;18452278;20058876;17081983	P18858	KAARVLGsEGEEEDE	PhosphoSitePlus|Phospho.ELM|HPRD|Vero E6 (Bouhaddou et al. 2020)	1	NA	NA	FALSE	proximal
735	LIG1	NM_000234	74	A	V	rs375838718	1.19293e-05	0	0	0.000123031	0	3.22601e-05	0	0	0	0	0	0	0	8.79059e-06	0	0	0	0.000123031	0	LIG1:74:A:V	76	S	phosphorylation;phosphorylation (SARS-CoV-2)	CHEK1,CDK1,CDK2	17322306;18767875;20068231;20230923;32645325;18669648;19413330;16964243;15302935;19664994;19664995;19651622;19415658;17693683;18452278;20058876;17081983	P18858	EEEDEALsPAKGQKP	PhosphoSitePlus|Phospho.ELM|HPRD|Vero E6 (Bouhaddou et al. 2020)	2	NA	NA	FALSE	proximal
736	LIG1	NM_000234	77	P	S	rs372836872	1.19294e-05	0	0	0.000184547	0	0	0	0	0	0	0	0	0	0	0	0	0	0.000184547	0	LIG1:77:P:S	76	S	phosphorylation;phosphorylation (SARS-CoV-2)	CHEK1,CDK1,CDK2	17322306;18767875;20068231;20230923;32645325;18669648;19413330;16964243;15302935;19664994;19664995;19651622;19415658;17693683;18452278;20058876;17081983	P18858	EEEDEALsPAKGQKP	PhosphoSitePlus|Phospho.ELM|HPRD|Vero E6 (Bouhaddou et al. 2020)	1	0.968962	loss	FALSE	rewiring
737	LIMCH1	NM_014988	978	R	Q	rs370336529	0.000116511	0	0	0	0.000431922	6.50618e-05	0	0	0.000114934	0.00026408	0	0	0	0.000141776	0	0	0	0.000431922	0	LIMCH1:978:R:Q	973	S	phosphorylation;phosphorylation (SARS-CoV-2)		32645325	Q9UPQ0	SINHQIEsPSERRKK	PhosphoSitePlus|Vero E6 (Bouhaddou et al. 2020)	5	NA	NA	FALSE	distal
738	LIMCH1	NM_014988	978	R	W	rs76461603	0.00272555	0.000174611	0.00112444	0.000370645	0.000630224	0.000162549	0.00618666	0.0140443	0.000421488	7.19563e-05	0.0291912	0.0100404	0.00413223	0.000221407	0.00689368	0.000398804	0.00165071	0.0140443	0.0197368	LIMCH1:978:R:W	973	S	phosphorylation;phosphorylation (SARS-CoV-2)		32645325	Q9UPQ0	SINHQIEsPSERRKK	PhosphoSitePlus|Vero E6 (Bouhaddou et al. 2020)	5	NA	NA	FALSE	distal
739	LMNA	NM_170707	464	M	V	rs200262654	2.3932e-05	0	0	0.000370737	0	0	0	0	0	0	0	0	0	0	0	0	0	0.000370737	0	LMNA:464:M:V	458	S	phosphorylation;phosphorylation (SARS-CoV-2)		18669648;32645325	P02545	FVRLRNKsNEDQSMG	PhosphoSitePlus|Phospho.ELM|Vero E6 (Bouhaddou et al. 2020)	6	NA	NA	FALSE	distal
740	LMNB2	NM_032737	29	A	P	rs775899258	8.21648e-05	0	0	0	0	0.000231481	0	0	0	0.000290107	0	0	0	0.00023678	0	0	0	0.00023678	0	LMNB2:29:A:P	34	T	phosphorylation;phosphorylation (SARS-CoV-2)		19664995;19651622;20068231;18691976;19415658;32645325;18669648;19413330;19691289;17081983	Q03252	GRAGGPAtPLSPTRL	PhosphoSitePlus|Phospho.ELM|HPRD|Vero E6 (Bouhaddou et al. 2020)	5	NA	NA	FALSE	distal
741	LMNB2	NM_032737	407	S	R	rs766553520	7.20357e-05	0	0	0	0	0	0	0.000934463	0	0	0	0.00120715	0	0	0	0	0	0.000934463	0	LMNB2:407:S:R	407	S	phosphorylation;phosphorylation (SARS-CoV-2)		18669648;17081983;32645325;18691976	Q03252	ERLKLSPsPSSRVTV	PhosphoSitePlus|Phospho.ELM|HPRD|Vero E6 (Bouhaddou et al. 2020)	0	0.999516	gain:loss	TRUE	direct
742	LMNB2	NM_032737	411	R	C	rs563283912	0.000109425	0	0	0	0.00078409	3.94851e-05	0	0	0	0	0	0	0	1.08054e-05	0	0	0	0.00078409	0	LMNB2:411:R:C	405	S	phosphorylation;phosphorylation (SARS-CoV-2)		18669648;18212344;18691976;19691289;32645325;17081983	Q03252	EEERLKLsPSPSSRV	PhosphoSitePlus|Phospho.ELM|HPRD|Vero E6 (Bouhaddou et al. 2020)	6	NA	NA	TRUE	distal
743	LMNB2	NM_032737	411	R	H	rs138467082	0.000108474	0	0	0.00104957	0	0	0.000162306	0.000122986	0	7.88271e-05	0	0.000158278	0	3.20739e-05	0	0	0	0.00104957	0	LMNB2:411:R:H	405	S	phosphorylation;phosphorylation (SARS-CoV-2)		18669648;18212344;18691976;19691289;32645325;17081983	Q03252	EEERLKLsPSPSSRV	PhosphoSitePlus|Phospho.ELM|HPRD|Vero E6 (Bouhaddou et al. 2020)	6	NA	NA	TRUE	distal
744	LMNB2	NM_032737	412	V	I	rs577848864	9.39338e-05	0	0.00070922	7.99488e-05	0.000494735	3.90259e-05	0	0	5.02664e-05	5.24246e-05	0	0	0	5.32085e-05	0	0	0	0.000494735	0	LMNB2:412:V:I	405	S	phosphorylation;phosphorylation (SARS-CoV-2)		18669648;18212344;18691976;19691289;32645325;17081983	Q03252	EEERLKLsPSPSSRV	PhosphoSitePlus|Phospho.ELM|HPRD|Vero E6 (Bouhaddou et al. 2020)	7	NA	NA	TRUE	distal
745	LMNB2	NM_032737	414	V	I	rs771541316	1.40081e-05	0	0	0	0	0	3.2204e-05	0.000121966	0	0	0.000563063	0	0	0	0	0	0	0.000121966	0	LMNB2:414:V:I	407	S	phosphorylation;phosphorylation (SARS-CoV-2)		18669648;17081983;32645325;18691976	Q03252	ERLKLSPsPSSRVTV	PhosphoSitePlus|Phospho.ELM|HPRD|Vero E6 (Bouhaddou et al. 2020)	7	NA	NA	TRUE	distal
746	LMNB2	NM_032737	416	R	L	rs200293412	0.00148228	0	0	0	0	0	0.0101828	0	0	0	0	0	0	0	0	0	0.000362056	0.0101828	0	LMNB2:416:R:L	420	S	phosphorylation;phosphorylation (SARS-CoV-2)		18669648;19664995;32645325;20068231	Q03252	TVSRATSsSSGSLSA	PhosphoSitePlus|Phospho.ELM|HPRD|Vero E6 (Bouhaddou et al. 2020)	4	NA	NA	FALSE	distal
747	LMNB2	NM_032737	419	S	L	rs368949581	1.36498e-05	0	0	0.000152835	0	0	3.1498e-05	0	0	0	0	0	0	0	0	0	0	0.000152835	0	LMNB2:419:S:L	420	S	phosphorylation;phosphorylation (SARS-CoV-2)		18669648;19664995;32645325;20068231	Q03252	TVSRATSsSSGSLSA	PhosphoSitePlus|Phospho.ELM|HPRD|Vero E6 (Bouhaddou et al. 2020)	1	NA	NA	FALSE	proximal
748	LMNB2	NM_032737	420	S	I	rs781407155	5.94215e-05	0	0	0	0.000448616	0	0	0	0	0	0	0	0	0	0	0	0	0.000448616	0	LMNB2:420:S:I	420	S	phosphorylation;phosphorylation (SARS-CoV-2)		18669648;19664995;32645325;20068231	Q03252	TVSRATSsSSGSLSA	PhosphoSitePlus|Phospho.ELM|HPRD|Vero E6 (Bouhaddou et al. 2020)	0	0.991259	loss	FALSE	direct
749	LMNB2	NM_032737	423	G	S	rs373722325	3.61223e-05	0	0	0.000151699	3.4256e-05	0	6.24961e-05	0.000177894	0	0	0.000554631	7.59071e-05	0	0	0	0	0	0.000177894	0	LMNB2:423:G:S	420	S	phosphorylation;phosphorylation (SARS-CoV-2)		18669648;19664995;32645325;20068231	Q03252	TVSRATSsSSGSLSA	PhosphoSitePlus|Phospho.ELM|HPRD|Vero E6 (Bouhaddou et al. 2020)	3	0.899442	gain	FALSE	rewiring
750	LMNB2	NM_032737	427	A	S	rs57521499	1.34121e-05	0	0	0	0	0	0	0.000177368	0	0	0	0.00022748	0	0	0	0	0	0.000177368	0	LMNB2:427:A:S	420	S	phosphorylation;phosphorylation (SARS-CoV-2)		18669648;19664995;32645325;20068231	Q03252	TVSRATSsSSGSLSA	PhosphoSitePlus|Phospho.ELM|HPRD|Vero E6 (Bouhaddou et al. 2020)	7	NA	NA	FALSE	distal
751	LMNB2	NM_032737	427	A	T	rs57521499	4.91778e-05	0	0	0.000151722	3.39466e-05	0	0.000185048	0	4.64727e-05	2.56739e-05	0	0	0	2.02795e-05	0	0	0	0.000185048	0	LMNB2:427:A:T	420	S	phosphorylation;phosphorylation (SARS-CoV-2)		18669648;19664995;32645325;20068231	Q03252	TVSRATSsSSGSLSA	PhosphoSitePlus|Phospho.ELM|HPRD|Vero E6 (Bouhaddou et al. 2020)	7	NA	NA	FALSE	distal
752	LRCH4	NM_002319	519	P	S	rs541574425	3.9993e-05	0	0	6.22898e-05	0	0	0	0.000489929	0	0	0	0.00062474	0	0	0	0	0	0.000489929	0	LRCH4:519:P:S	521	S	phosphorylation;phosphorylation (SARS-CoV-2)		18669648;18220336;32645325	O75427	QSGSGPSsPDSVLRP	PhosphoSitePlus|Phospho.ELM|HPRD|Vero E6 (Bouhaddou et al. 2020)	2	NA	NA	FALSE	proximal
753	LRCH4	NM_002319	529	R	Q	rs35432811	5.17974e-05	0	0	0.000123594	0.000261352	0	2.89436e-05	0	3.82995e-05	2.37394e-05	0	0	0	1.76255e-05	0	0	0	0.000261352	0	LRCH4:529:R:Q	531	Y	phosphorylation (SARS-CoV-2)		32645325	O75427	SVLRPRRyPQVPDEK	Vero E6 (Bouhaddou et al. 2020)	2	NA	NA	FALSE	proximal
754	LRCH4	NM_002319	530	R	P	rs759535697	4.78084e-05	8.70777e-05	0	0	0	0.000129634	0	0	7.65814e-05	0.000118708	0	0	0	0.000105751	0	0	0	0.000105751	0	LRCH4:530:R:P	531	Y	phosphorylation (SARS-CoV-2)		32645325	O75427	SVLRPRRyPQVPDEK	Vero E6 (Bouhaddou et al. 2020)	1	NA	NA	FALSE	proximal
755	LRCH4	NM_002319	530	R	W	rs752481510	4.38226e-05	8.70474e-05	0.000375375	6.17742e-05	0	0	5.78838e-05	0.000217557	0	2.37428e-05	0.000785752	6.93674e-05	0	2.64345e-05	4.63092e-05	0	0	0.000217557	0	LRCH4:530:R:W	531	Y	phosphorylation (SARS-CoV-2)		32645325	O75427	SVLRPRRyPQVPDEK	Vero E6 (Bouhaddou et al. 2020)	1	NA	NA	FALSE	proximal
756	LRWD1	NM_152892	215	K	Q	rs201552506	0.000134194	0	0	0.00011374	0	0.000162092	0.000121056	0	0.000524109	0.000354823	0	0	0	0.00028184	0	0	0	0.00028184	0	LRWD1:215:K:Q	212	S	phosphorylation;phosphorylation (SARS-CoV-2)		18669648;19664995;19651622;20068231;32645325;17081983	Q9UFC0	TQVQKANsPEKPPEA	PhosphoSitePlus|HPRD|Vero E6 (Bouhaddou et al. 2020)	3	NA	NA	FALSE	distal
757	LRWD1	NM_152892	216	P	S	rs770536890	4.47301e-05	0	0	0	0.00030691	0	0	0	0	0	0	0	0	0	0	0	0	0.00030691	0	LRWD1:216:P:S	212	S	phosphorylation;phosphorylation (SARS-CoV-2)		18669648;19664995;19651622;20068231;32645325;17081983	Q9UFC0	TQVQKANsPEKPPEA	PhosphoSitePlus|HPRD|Vero E6 (Bouhaddou et al. 2020)	4	NA	NA	FALSE	distal
758	LRWD1	NM_152892	238	V	I	rs149295133	0.000280207	0.000267666	0	6.4119e-05	0	0.000644417	5.84624e-05	0	0.000314268	0.000747528	0	0	0	0.000552726	0.000109063	0	0.000339098	0.000552726	0	LRWD1:238:V:I	243	S	phosphorylation;phosphorylation (SARS-CoV-2)		19664995;19651622;17924679;20068231;32645325;18669648;18452278;17081983	Q9UFC0	DDVPLSLsPSKRACA	PhosphoSitePlus|HPRD|Vero E6 (Bouhaddou et al. 2020)	5	NA	NA	FALSE	distal
759	LRWD1	NM_152892	239	P	S	rs555553995	2.05633e-05	0	0	0	0	0	0.000146105	0	0	0	0	0	0	0	0	0	0	0.000146105	0	LRWD1:239:P:S	243	S	phosphorylation;phosphorylation (SARS-CoV-2)		19664995;19651622;17924679;20068231;32645325;18669648;18452278;17081983	Q9UFC0	DDVPLSLsPSKRACA	PhosphoSitePlus|HPRD|Vero E6 (Bouhaddou et al. 2020)	4	NA	NA	FALSE	distal
760	LRWD1	NM_152892	244	P	S	rs763929295	0.00013987	0	0	0	0.00112987	0	0	0	0	0	0	0	0	0	0	0	0	0.00112987	0	LRWD1:244:P:S	243	S	phosphorylation;phosphorylation (SARS-CoV-2)		19664995;19651622;17924679;20068231;32645325;18669648;18452278;17081983	Q9UFC0	DDVPLSLsPSKRACA	PhosphoSitePlus|HPRD|Vero E6 (Bouhaddou et al. 2020)	1	0.987492	loss	FALSE	rewiring
761	LRWD1	NM_152892	247	R	Q	rs557613738	4.57065e-05	0	0	0.000130446	3.35773e-05	0.000102895	5.91576e-05	0	0	7.26111e-05	0	0	0	5.49984e-05	0	0	0	0.000130446	0	LRWD1:247:R:Q	243	S	phosphorylation;phosphorylation (SARS-CoV-2)		19664995;19651622;17924679;20068231;32645325;18669648;18452278;17081983	Q9UFC0	DDVPLSLsPSKRACA	PhosphoSitePlus|HPRD|Vero E6 (Bouhaddou et al. 2020)	4	NA	NA	FALSE	distal
762	LUZP1	NM_033631	953	T	I	rs752279640	1.59095e-05	0	0	0	0	0	0.000115634	0	0	0	0	0	0	0	0	0	0	0.000115634	0	LUZP1:953:T:I	958	T	phosphorylation;phosphorylation (SARS-CoV-2)		19664995;32645325	Q86V48	AYTQRSStDFSELEQ	PhosphoSitePlus|HPRD|Vero E6 (Bouhaddou et al. 2020)	5	NA	NA	FALSE	distal
763	LUZP1	NM_033631	954	Q	R	rs147463811	0.000898823	0.00313261	0.00149813	0.000123062	9.7988e-05	0.00174239	0.000346901	0	0.000344379	0.0022751	0	0	0	0.00174982	0.000138581	0	0.00114081	0.00174982	0	LUZP1:954:Q:R	958	T	phosphorylation;phosphorylation (SARS-CoV-2)		19664995;32645325	Q86V48	AYTQRSStDFSELEQ	PhosphoSitePlus|HPRD|Vero E6 (Bouhaddou et al. 2020)	4	NA	NA	FALSE	distal
764	LUZP1	NM_033631	955	R	K	rs139395162	2.38644e-05	0	0	0.000369185	0	0	0	0	0	0	0	0	0	0	0	0	0	0.000369185	0	LUZP1:955:R:K	958	T	phosphorylation;phosphorylation (SARS-CoV-2)		19664995;32645325	Q86V48	AYTQRSStDFSELEQ	PhosphoSitePlus|HPRD|Vero E6 (Bouhaddou et al. 2020)	3	0.990135	loss	FALSE	rewiring
765	LYAR	NM_017816	253	K	Q	rs780334651	2.38776e-05	0	0	0.00030773	3.26861e-05	0	0	0	0	0	0	0	0	0	0	0	0	0.00030773	0	LYAR:253:K:Q	258	S	phosphorylation;phosphorylation (SARS-CoV-2)		16083285;32645325	Q9NX58	KKKQRKDsASEEEAH	PhosphoSitePlus|Phospho.ELM|Vero E6 (Bouhaddou et al. 2020)	5	NA	NA	FALSE	distal
766	LYAR	NM_017816	255	R	H	rs750777786	3.58055e-05	0	0	0.00018457	0	0	0.000144567	0	0	0	0	0	0	0	0	0	0.000163026	0.00018457	0	LYAR:255:R:H	258	S	phosphorylation;phosphorylation (SARS-CoV-2)		16083285;32645325	Q9NX58	KKKQRKDsASEEEAH	PhosphoSitePlus|Phospho.ELM|Vero E6 (Bouhaddou et al. 2020)	3	0.986831	loss	FALSE	rewiring
767	LYAR	NM_017816	265	H	R	rs7376390	0.999893	1	1	0.998585	1	1	0.999942	1	0.999962	1	1	1	1	0.999991	1	1	0.999837	1	1	LYAR:265:H:R	258	S	phosphorylation;phosphorylation (SARS-CoV-2)		16083285;32645325	Q9NX58	KKKQRKDsASEEEAH	PhosphoSitePlus|Phospho.ELM|Vero E6 (Bouhaddou et al. 2020)	7	NA	NA	FALSE	distal
768	LYAR	NM_017816	265	H	Y	rs185416286	4.37895e-05	0	0	0	3.26861e-05	0	0.000260462	0	0	2.37282e-05	0	0	0	8.80328e-06	0	0	0	0.000260462	0	LYAR:265:H:Y	258	S	phosphorylation;phosphorylation (SARS-CoV-2)		16083285;32645325	Q9NX58	KKKQRKDsASEEEAH	PhosphoSitePlus|Phospho.ELM|Vero E6 (Bouhaddou et al. 2020)	7	NA	NA	FALSE	distal
769	LYST	NM_000081	2098	A	T	rs146091043	0.000680831	8.74585e-05	0	0.00946197	0	3.27354e-05	0.000347604	0	0	0	0	0	0	1.80509e-05	0	0	0.000328299	0.00946197	0	LYST:2098:A:T	2105	S	phosphorylation;phosphorylation (SARS-CoV-2)		18669648;20058876;32645325	Q99698	AHMLRSRsLPAFPTS	PhosphoSitePlus|Phospho.ELM|HPRD|Vero E6 (Bouhaddou et al. 2020)	7	NA	NA	FALSE	distal
770	MADD	NM_003682	157	P	S	rs187671926	0.000537403	0	0	0.000123047	0	0.000613933	2.89101e-05	0	0.00210486	0.000806911	0	0	0	0.000950621	0.000881752	0	0.000815927	0.000950621	0	MADD:157:P:S	156	S	phosphorylation;phosphorylation (SARS-CoV-2)		32645325	Q8WXG6	STPDVNQsPRGKRRA	PhosphoSitePlus|Vero E6 (Bouhaddou et al. 2020)	1	0.936108	loss	FALSE	rewiring
771	MADD	NM_003682	158	R	Q	rs1164995510	2.78725e-05	0	0	0	0	0	5.78235e-05	0.000271916	0	0	0	0.000346789	0	0	0	0	0	0.000271916	0	MADD:158:R:Q	156	S	phosphorylation;phosphorylation (SARS-CoV-2)		32645325	Q8WXG6	STPDVNQsPRGKRRA	PhosphoSitePlus|Vero E6 (Bouhaddou et al. 2020)	2	0.972198	loss	FALSE	rewiring
772	MADD	NM_003682	161	R	H	rs61733162	0.00179971	8.70625e-05	0.000374532	0.0238154	6.53296e-05	9.69619e-05	0.00104094	0	0	4.74631e-05	0	0	0	6.16165e-05	0	0.00158856	0.000652955	0.0238154	0	MADD:161:R:H	156	S	phosphorylation;phosphorylation (SARS-CoV-2)		32645325	Q8WXG6	STPDVNQsPRGKRRA	PhosphoSitePlus|Vero E6 (Bouhaddou et al. 2020)	5	NA	NA	FALSE	distal
773	MADD	NM_003682	162	R	Q	rs145996352	9.15561e-05	0	0	0.000615536	0.000163313	0	0.000202394	0	0	0	0	0	0	0	0	0	0.000163185	0.000615536	0	MADD:162:R:Q	156	S	phosphorylation;phosphorylation (SARS-CoV-2)		32645325	Q8WXG6	STPDVNQsPRGKRRA	PhosphoSitePlus|Vero E6 (Bouhaddou et al. 2020)	6	NA	NA	FALSE	distal
774	MAGED2	NM_014599	251	R	H	rs752150960	1.90568e-05	0	0	0	0	0	0.000119123	0	0	0	0	0	0	0	0	0	0	0.000119123	0	MAGED2:251:R:H	247	S	phosphorylation;phosphorylation (SARS-CoV-2)		17322306;18767875;19651622;17924679;18691976;20068231;19415658;32645325;18669648;17081983	Q9UNF1	RALLSLRsPKARRGK	PhosphoSitePlus|Phospho.ELM|HPRD|Vero E6 (Bouhaddou et al. 2020)	4	NA	NA	FALSE	distal
775	MAP1B	NM_005909	1507	V	A	rs372978748	1.5909e-05	0	0	0.000123062	0	3.22706e-05	0	0	0	0	0	0	0	8.79214e-06	0	9.92063e-05	0	0.000123062	0	MAP1B:1507:V:A	1501	S	phosphorylation;phosphorylation (SARS-CoV-2)		19664994;19664995;19651622;20068231;19415658;18707149;32645325;19413330;15345747;19562805;18452278;18578522;20058876;17081983	P46821	ERKLGDVsPTQIDVS	PhosphoSitePlus|Phospho.ELM|HPRD|Vero E6 (Bouhaddou et al. 2020)	6	NA	NA	FALSE	distal
776	MAP1B	NM_005909	1948	R	Q	rs139240427	0.000103807	0.00034904	0.000380807	0.000687672	3.26712e-05	9.75483e-05	8.67704e-05	0	0	2.38299e-05	0	0	0	7.95503e-05	0	0	0.000327118	0.000687672	0	MAP1B:1948:R:Q	1949	T	phosphorylation;phosphorylation (SARS-CoV-2)		19664994;18510355;19651622;18452278;32645325	P46821	IIEKTTRtPEEGGYS	PhosphoSitePlus|HPRD|Vero E6 (Bouhaddou et al. 2020)	1	NA	NA	FALSE	proximal
777	MAP1B	NM_005909	1948	R	W	rs151255965	5.19149e-05	0	0	0	0.000392131	0	2.89235e-05	0	0	0	0	0	0	0	0	0	0	0.000392131	0	MAP1B:1948:R:W	1949	T	phosphorylation;phosphorylation (SARS-CoV-2)		19664994;18510355;19651622;18452278;32645325	P46821	IIEKTTRtPEEGGYS	PhosphoSitePlus|HPRD|Vero E6 (Bouhaddou et al. 2020)	1	NA	NA	FALSE	proximal
778	MAP1B	NM_005909	1954	G	R	rs776597827	3.58789e-05	0	0	0	0.000294041	0	0	0	0	0	0	0	0	0	0	0	0	0.000294041	0	MAP1B:1954:G:R	1949	T	phosphorylation;phosphorylation (SARS-CoV-2)		19664994;18510355;19651622;18452278;32645325	P46821	IIEKTTRtPEEGGYS	PhosphoSitePlus|HPRD|Vero E6 (Bouhaddou et al. 2020)	5	NA	NA	FALSE	distal
779	MAP1B	NM_005909	2067	T	A	rs754266706	2.78403e-05	0	0	0	0	0	0.000173451	0	0	2.36978e-05	0	0	0	8.79368e-06	0	0	0	0.000173451	0	MAP1B:2067:T:A	2072	S	phosphorylation;phosphorylation (SARS-CoV-2)		32645325	P46821	CYTAEKKsPSEARQD	PhosphoSitePlus|Vero E6 (Bouhaddou et al. 2020)	5	NA	NA	FALSE	distal
780	MAP1B	NM_005909	2077	R	H	rs34160030	9.54441e-05	0.00026096	0	0.000307579	0.000130651	6.45494e-05	5.78168e-05	0.000108731	0	7.10766e-05	0.000261917	6.93289e-05	0	7.03396e-05	0	9.9226e-05	0.000325839	0.000307579	0	MAP1B:2077:R:H	2072	S	phosphorylation;phosphorylation (SARS-CoV-2)		32645325	P46821	CYTAEKKsPSEARQD	PhosphoSitePlus|Vero E6 (Bouhaddou et al. 2020)	5	NA	NA	FALSE	distal
781	MAP1S	NM_018174	467	P	L	rs201564716	0.000102037	0	0	0	0	0	4.28853e-05	0.000853728	0	3.68134e-05	0	0.00104167	0	2.29843e-05	0.000120048	0	0	0.000853728	0	MAP1S:467:P:L	472	S	phosphorylation;phosphorylation (SARS-CoV-2)		18669648;32645325;19651622;20068231	Q66K74	EGPGRAEsKESVGSR	PhosphoSitePlus|HPRD|Vero E6 (Bouhaddou et al. 2020)	5	NA	NA	FALSE	distal
782	MAP1S	NM_018174	467	P	S	rs200333396	0.000388014	0	0	0.00694444	0	0	0.000365675	0	0	0	0	0	0	0	0	0	0.00023245	0.00694444	0	MAP1S:467:P:S	472	S	phosphorylation;phosphorylation (SARS-CoV-2)		18669648;32645325;19651622;20068231	Q66K74	EGPGRAEsKESVGSR	PhosphoSitePlus|HPRD|Vero E6 (Bouhaddou et al. 2020)	5	NA	NA	FALSE	distal
783	MAP1S	NM_018174	469	R	G	rs199703392	0.00749165	0.0359043	0.0275591	0.0060241	0.00660747	0.010799	0.00298395	0.00413223	0.0139715	0.00644655	0.0119171	0.00241268	0.0144928	0.00927256	0.0118393	0.0149207	0.00592478	0.00927256	0	MAP1S:469:R:G	472	S	phosphorylation;phosphorylation (SARS-CoV-2)		18669648;32645325;19651622;20068231	Q66K74	EGPGRAEsKESVGSR	PhosphoSitePlus|HPRD|Vero E6 (Bouhaddou et al. 2020)	3	0.987868	loss	FALSE	rewiring
784	MAP1S	NM_018174	469	R	Q	rs749145474	1.29987e-05	0	0	0	0	0	0	0.000175932	0	0	0	0.000220022	0	0	0	0	0	0.000175932	0	MAP1S:469:R:Q	472	S	phosphorylation;phosphorylation (SARS-CoV-2)		18669648;32645325;19651622;20068231	Q66K74	EGPGRAEsKESVGSR	PhosphoSitePlus|HPRD|Vero E6 (Bouhaddou et al. 2020)	3	0.987868	loss	FALSE	rewiring
785	MAP1S	NM_018174	471	E	K	rs768468800	3.24604e-05	0	0	0	0	0	0.000199045	0	0	0	0	0	0	0	0	0	0	0.000199045	0	MAP1S:471:E:K	472	S	phosphorylation;phosphorylation (SARS-CoV-2)		18669648;32645325;19651622;20068231	Q66K74	EGPGRAEsKESVGSR	PhosphoSitePlus|HPRD|Vero E6 (Bouhaddou et al. 2020)	1	NA	NA	FALSE	proximal
786	MAP1S	NM_018174	575	P	R	rs755675598	3.70353e-05	0	0	0	0.000280938	0	0	0	0	0	0	0	0	0	0	0	0	0.000280938	0	MAP1S:575:P:R	582	S	phosphorylation;phosphorylation (SARS-CoV-2)		32645325;20068231	Q66K74	PVANGPRsPPSLRCG	PhosphoSitePlus|HPRD|Vero E6 (Bouhaddou et al. 2020)	7	NA	NA	FALSE	distal
787	MAP1S	NM_018174	581	R	S	rs772289572	5.83226e-05	0	0	0	0	4.21727e-05	0	0.000123289	5.0045e-05	0.000196133	0.000581395	0	0	9.98624e-05	0	0	0.000191865	0.000123289	0	MAP1S:581:R:S	582	S	phosphorylation;phosphorylation (SARS-CoV-2)		32645325;20068231	Q66K74	PVANGPRsPPSLRCG	PhosphoSitePlus|HPRD|Vero E6 (Bouhaddou et al. 2020)	1	NA	NA	FALSE	proximal
788	MAP1S	NM_018174	726	A	V	rs752197845	9.38655e-05	0.000183688	0	0	3.29424e-05	0	0.000468494	5.59973e-05	0	5.21213e-05	0	7.1541e-05	0	3.81476e-05	0	0	0	0.000468494	0	MAP1S:726:A:V	729	S	phosphorylation;phosphorylation (SARS-CoV-2)		18669648;20166139;32645325	Q66K74	RGPRARRsASPHDVD	PhosphoSitePlus|HPRD|Vero E6 (Bouhaddou et al. 2020)	3	NA	NA	FALSE	distal
789	MAP1S	NM_018174	727	R	Q	rs185793250	5.53634e-05	0	0	6.66578e-05	3.29316e-05	7.1803e-05	0	0	0	0.000233693	0	0	0	0.000104533	0	0	0	0.000104533	0	MAP1S:727:R:Q	729	S	phosphorylation;phosphorylation (SARS-CoV-2)		18669648;20166139;32645325	Q66K74	RGPRARRsASPHDVD	PhosphoSitePlus|HPRD|Vero E6 (Bouhaddou et al. 2020)	2	0.980478	loss	FALSE	rewiring
790	MAP1S	NM_018174	728	R	C	rs746283276	2.1302e-05	0	0	0	0	0	0.000117103	0	0	2.59646e-05	0	0	0	9.50281e-06	0	0	0	0.000117103	0	MAP1S:728:R:C	729	S	phosphorylation;phosphorylation (SARS-CoV-2)		18669648;20166139;32645325	Q66K74	RGPRARRsASPHDVD	PhosphoSitePlus|HPRD|Vero E6 (Bouhaddou et al. 2020)	1	NA	NA	FALSE	proximal
791	MAP2K3	NM_145109	212	S	R	rs755810709	2.38614e-05	0	0	0	0	3.22747e-05	0.000144584	0	0	0	0	0	0	8.79183e-06	0	0	0	0.000144584	0	MAP2K3:212:S:R	218	S	phosphorylation;phosphorylation (SARS-CoV-2)	MAP3K11,MAP3K8,MAP3K5,MAP2K3	7839144;8622669;32645325	P46734	ISGYLVDsVAKTMDA	PhosphoSitePlus|Phospho.ELM|UniProt|Vero E6 (Bouhaddou et al. 2020)	6	NA	NA	FALSE	distal
792	MAP2K3	NM_145109	223	M	I	rs139594289	0.000326262	0.000173913	0	6.15157e-05	0.000261387	0.00064612	2.89134e-05	0	0.000728304	0.000639962	0	0	0	0.00059836	9.24556e-05	0	0.000325945	0.00059836	0	MAP2K3:223:M:I	218	S	phosphorylation;phosphorylation (SARS-CoV-2)	MAP3K11,MAP3K8,MAP3K5,MAP2K3	7839144;8622669;32645325	P46734	ISGYLVDsVAKTMDA	PhosphoSitePlus|Phospho.ELM|UniProt|Vero E6 (Bouhaddou et al. 2020)	5	NA	NA	FALSE	distal
793	MAP3K7	NM_145331	437	R	H	rs537649538	5.9907e-05	0	0	0	0	3.25394e-05	5.79677e-05	0.000543833	0	0	0	0.000693385	0	8.85081e-06	9.27128e-05	0	0	0.000543833	0	MAP3K7:437:R:H	439	S	phosphorylation;phosphorylation (SARS-CoV-2)		19664994;19664995;19651622;20068231;18691976;32645325;18669648;19413330;18452278;18088087;18212344;17081983	O43318	NGQPRRRsIQDLTVT	PhosphoSitePlus|Phospho.ELM|HPRD|Vero E6 (Bouhaddou et al. 2020)	2	0.786802	loss	FALSE	rewiring
794	MAP7D3	NM_024597	180	N	S	rs759062403	2.21892e-05	0	0	0	5.35561e-05	0	0.000111297	0	0	0	0	0	0	0	0	0	0	0.000111297	0	MAP7D3:180:N:S	185	S	phosphorylation;phosphorylation (SARS-CoV-2)		18669648;18220336;17287340;32645325	Q8IWC1	TANKRSAsTEKLEQG	PhosphoSitePlus|Phospho.ELM|HPRD|Vero E6 (Bouhaddou et al. 2020)	5	NA	NA	FALSE	distal
795	MAP7D3	NM_024597	181	K	N	rs776328508	1.66334e-05	0	0	0.00024266	0	0	0	0	0	0	0	0	0	0	0	0	0	0.00024266	0	MAP7D3:181:K:N	185	S	phosphorylation;phosphorylation (SARS-CoV-2)		18669648;18220336;17287340;32645325	Q8IWC1	TANKRSAsTEKLEQG	PhosphoSitePlus|Phospho.ELM|HPRD|Vero E6 (Bouhaddou et al. 2020)	4	NA	NA	FALSE	distal
796	MAP7D3	NM_024597	182	R	L	rs372609944	1.10694e-05	0	0	0	0.000106366	0	0	0	0	0	0	0	0	0	0	0	0	0.000106366	0	MAP7D3:182:R:L	185	S	phosphorylation;phosphorylation (SARS-CoV-2)		18669648;18220336;17287340;32645325	Q8IWC1	TANKRSAsTEKLEQG	PhosphoSitePlus|Phospho.ELM|HPRD|Vero E6 (Bouhaddou et al. 2020)	3	0.985683	gain:loss	FALSE	rewiring
797	MAP7D3	NM_024597	182	R	Q	rs372609944	0.000105159	0.000143926	0	0	0.000319098	4.4603e-05	3.69522e-05	0.000148302	0	0.000130954	0	0.000190603	0	7.39035e-05	0	0.000539593	0	0.000319098	0	MAP7D3:182:R:Q	185	S	phosphorylation;phosphorylation (SARS-CoV-2)		18669648;18220336;17287340;32645325	Q8IWC1	TANKRSAsTEKLEQG	PhosphoSitePlus|Phospho.ELM|HPRD|Vero E6 (Bouhaddou et al. 2020)	3	0.969325	loss	FALSE	rewiring
798	MAP7D3	NM_024597	192	G	R	rs202182914	9.9149e-05	0	0	0	0.000947069	0	0	0	0	0	0	0	0	0	0	0	0	0.000947069	0	MAP7D3:192:G:R	185	S	phosphorylation;phosphorylation (SARS-CoV-2)		18669648;18220336;17287340;32645325	Q8IWC1	TANKRSAsTEKLEQG	PhosphoSitePlus|Phospho.ELM|HPRD|Vero E6 (Bouhaddou et al. 2020)	7	NA	NA	FALSE	distal
799	MAP7D3	NM_024597	454	L	V	rs773781944	1.11383e-05	0	0	0	0.000108266	0	0	0	0	0	0	0	0	0	0	0	0	0.000108266	0	MAP7D3:454:L:V	461	S	phosphorylation;phosphorylation (SARS-CoV-2)		18669648;19007248;19413330;19664995;18452278;19691289;32645325	Q8IWC1	LEASMEAsPKAKARD	PhosphoSitePlus|Phospho.ELM|HPRD|Vero E6 (Bouhaddou et al. 2020)	7	NA	NA	FALSE	distal
800	MAP7D3	NM_024597	464	A	V	rs1180689889	1.1567e-05	0	0	0	0.00012285	0	0	0	0	0	0	0	0	0	0	0	0	0.00012285	0	MAP7D3:464:A:V	461	S	phosphorylation;phosphorylation (SARS-CoV-2)		18669648;19007248;19413330;19664995;18452278;19691289;32645325	Q8IWC1	LEASMEAsPKAKARD	PhosphoSitePlus|Phospho.ELM|HPRD|Vero E6 (Bouhaddou et al. 2020)	3	NA	NA	FALSE	distal
801	MAP7D3	NM_024597	466	A	V	rs770927420	4.14638e-05	0	0	0	6.50364e-05	0	0.000236724	0	0	0	0	0	0	0	0	0	0	0.000236724	0	MAP7D3:466:A:V	461	S	phosphorylation;phosphorylation (SARS-CoV-2)		18669648;19007248;19413330;19664995;18452278;19691289;32645325	Q8IWC1	LEASMEAsPKAKARD	PhosphoSitePlus|Phospho.ELM|HPRD|Vero E6 (Bouhaddou et al. 2020)	5	NA	NA	FALSE	distal
802	MAPRE3	NM_012326	181	P	H	rs781227628	3.61173e-05	0	0	0	0	3.2684e-05	0.000116469	0	3.83054e-05	4.81603e-05	0	0	0	3.5529e-05	0	0.000101235	0	0.000116469	0	MAPRE3:181:P:H	176	S	phosphorylation;phosphorylation (SARS-CoV-2)	AURKA,AURKB	32645325	Q9UPY8	MQTSGRLsNVAPPCI	PhosphoSitePlus|Vero E6 (Bouhaddou et al. 2020)	5	NA	NA	FALSE	distal
803	MARK2	NM_001039469	38	R	H	rs749281261	2.38719e-05	0	0	6.15612e-05	0	0	0	0.000163097	0	0	0	0.000207987	0	0	9.24214e-05	0	0	0.000163097	0	MARK2:38:R:H	40	S	phosphorylation;phosphorylation (SARS-CoV-2)		18220336;17192257;20068231;18691976;32645325	Q7KZI7	NMIRGRNsATSADEQ	PhosphoSitePlus|Phospho.ELM|HPRD|Vero E6 (Bouhaddou et al. 2020)	2	0.960723	loss	FALSE	rewiring
804	MARK2	NM_001039469	492	A	G	rs749385715	1.59248e-05	0	0	0	0.000130651	0	0	0	0	0	0	0	0	0	0	0	0	0.000130651	0	MARK2:492:A:G	486	S	phosphorylation;phosphorylation (SARS-CoV-2)		17192257;17322306;18767875;19664995;19651622;18691976;32645325;18220336;18212344;19691289;20166139;17081983	Q7KZI7	STNRSRNsPLLERAS	PhosphoSitePlus|Phospho.ELM|HPRD|Vero E6 (Bouhaddou et al. 2020)	6	NA	NA	FALSE	distal
805	MAST2	NM_015112	870	P	L	rs374659329	0.00248768	0.00045208	0	0	0.0198808	0.000100415	0	0	0	0	0	0	0	7.23537e-05	0	0	0.000506928	0.0198808	0	MAST2:870:P:L	876	S	phosphorylation;phosphorylation (SARS-CoV-2)		32645325	Q6P0Q8	PPTKRSLsEEKEDHS	PhosphoSitePlus|Vero E6 (Bouhaddou et al. 2020)	6	NA	NA	FALSE	distal
806	MAST2	NM_015112	872	K	N	rs778084119	2.87732e-05	0	0	0	0	0	0	0.000395034	0	0	0	0.000507246	0	0	0	0	0	0.000395034	0	MAST2:872:K:N	876	S	phosphorylation;phosphorylation (SARS-CoV-2)		32645325	Q6P0Q8	PPTKRSLsEEKEDHS	PhosphoSitePlus|Vero E6 (Bouhaddou et al. 2020)	4	NA	NA	FALSE	distal
807	MAST2	NM_015112	873	R	G	rs749351302	2.05887e-05	0	0	0	0	0	0.000148271	0	0	0	0	0	0	0	0	0	0	0.000148271	0	MAST2:873:R:G	876	S	phosphorylation;phosphorylation (SARS-CoV-2)		32645325	Q6P0Q8	PPTKRSLsEEKEDHS	PhosphoSitePlus|Vero E6 (Bouhaddou et al. 2020)	3	0.994125	loss	FALSE	rewiring
808	MAST2	NM_015112	873	R	H	rs187418587	3.29935e-05	0	0	6.79625e-05	0.000168192	3.35458e-05	2.9693e-05	0	0	0	0	0	0	9.06454e-06	0	0	0	0.000168192	0	MAST2:873:R:H	876	S	phosphorylation;phosphorylation (SARS-CoV-2)		32645325	Q6P0Q8	PPTKRSLsEEKEDHS	PhosphoSitePlus|Vero E6 (Bouhaddou et al. 2020)	3	0.994125	loss	FALSE	rewiring
809	MAST2	NM_015112	879	K	E	rs771819647	3.76273e-05	0	0	0	0	3.39559e-05	3.05885e-05	0.000402206	0	0	0.00157646	7.4195e-05	0	9.15248e-06	0	0	0	0.000402206	0	MAST2:879:K:E	876	S	phosphorylation;phosphorylation (SARS-CoV-2)		32645325	Q6P0Q8	PPTKRSLsEEKEDHS	PhosphoSitePlus|Vero E6 (Bouhaddou et al. 2020)	3	0.976794	gain	FALSE	rewiring
810	MASTL	NM_001172303	452	S	Y	rs148839815	0.000260135	0.00096137	0.000377644	0	0	0.000227954	2.89402e-05	0	0	4.76985e-05	0	0	0	0.000185765	0	0.00417994	0.000164582	0.000185765	0	MASTL:452:S:Y	453	S	phosphorylation;phosphorylation (SARS-CoV-2)		18669648;32645325	Q96GX5	NFELVDSsPCKKIIQ	PhosphoSitePlus|Phospho.ELM|Vero E6 (Bouhaddou et al. 2020)	1	NA	NA	FALSE	proximal
811	MASTL	NM_001172303	459	I	K	rs367691525	8.00878e-06	0	0	0.00012865	0	0	0	0	0	0	0	0	0	0	0	0	0	0.00012865	0	MASTL:459:I:K	453	S	phosphorylation;phosphorylation (SARS-CoV-2)		18669648;32645325	Q96GX5	NFELVDSsPCKKIIQ	PhosphoSitePlus|Phospho.ELM|Vero E6 (Bouhaddou et al. 2020)	6	NA	NA	FALSE	distal
812	MASTL	NM_001172303	459	I	M	rs142563358	1.60174e-05	0	0	0.00025697	0	0	0	0	0	0	0	0	0	0	0	0	0	0.00025697	0	MASTL:459:I:M	453	S	phosphorylation;phosphorylation (SARS-CoV-2)		18669648;32645325	Q96GX5	NFELVDSsPCKKIIQ	PhosphoSitePlus|Phospho.ELM|Vero E6 (Bouhaddou et al. 2020)	6	NA	NA	FALSE	distal
813	MBD1	NM_015846	297	S	F	rs751008126	2.79296e-05	0	0	0	0	0	0.000202453	0	0	0	0	0	0	0	0	0	0	0.000202453	0	MBD1:297:S:F	297	S	phosphorylation;phosphorylation (SARS-CoV-2)		32645325;17081983	Q9UIS9	PPPPPSQsPEPTEPH	PhosphoSitePlus|HPRD|Vero E6 (Bouhaddou et al. 2020)	0	0.998726	loss	FALSE	direct
814	MBD1	NM_015846	302	E	Q	rs1391938551	1.99551e-05	0	0	0	0	0	0.000144634	0	0	0	0	0	0	0	0	0	0	0.000144634	0	MBD1:302:E:Q	297	S	phosphorylation;phosphorylation (SARS-CoV-2)		32645325;17081983	Q9UIS9	PPPPPSQsPEPTEPH	PhosphoSitePlus|HPRD|Vero E6 (Bouhaddou et al. 2020)	5	NA	NA	FALSE	distal
815	MBD1	NM_015846	303	P	L	rs115426299	6.78854e-05	0.000174368	0.000375657	0.00018673	3.26776e-05	6.49984e-05	2.89268e-05	0	0.00019163	4.77829e-05	0	0	0	0.000106112	0	0	0	0.00018673	0	MBD1:303:P:L	297	S	phosphorylation;phosphorylation (SARS-CoV-2)		32645325;17081983	Q9UIS9	PPPPPSQsPEPTEPH	PhosphoSitePlus|HPRD|Vero E6 (Bouhaddou et al. 2020)	6	NA	NA	FALSE	distal
816	MBD1	NM_015846	303	P	T	rs369549163	1.19788e-05	0	0	0.000186706	0	0	0	0	0	0	0	0	0	0	0	0	0	0.000186706	0	MBD1:303:P:T	297	S	phosphorylation;phosphorylation (SARS-CoV-2)		32645325;17081983	Q9UIS9	PPPPPSQsPEPTEPH	PhosphoSitePlus|HPRD|Vero E6 (Bouhaddou et al. 2020)	6	NA	NA	FALSE	distal
817	MBD4	NM_003925	385	N	S	rs773659368	1.98913e-05	0	0	0	0	0	0	0.000217462	0	2.36978e-05	0	0.000277316	0	8.79322e-06	0	0	0	0.000217462	0	MBD4:385:N:S	387	S	phosphorylation;phosphorylation (SARS-CoV-2)		32645325	O95243	SEMDNNCsPTRKDFT	PhosphoSitePlus|Vero E6 (Bouhaddou et al. 2020)	2	NA	NA	FALSE	proximal
818	MBD4	NM_003925	387	S	L	rs200169155	0.000107411	0	0.000374532	0	0	0.000322726	0	0	0.000114793	2.36989e-05	0	0	0	0.000131894	0.000509071	0	0.000163079	0.000131894	0	MBD4:387:S:L	387	S	phosphorylation;phosphorylation (SARS-CoV-2)		32645325	O95243	SEMDNNCsPTRKDFT	PhosphoSitePlus|Vero E6 (Bouhaddou et al. 2020)	0	0.90164	loss	FALSE	direct
819	MBD4	NM_003925	389	T	I	rs774850855	1.19342e-05	0	0	0.000184593	0	0	0	0	0	0	0	0	0	0	0	0	0	0.000184593	0	MBD4:389:T:I	387	S	phosphorylation;phosphorylation (SARS-CoV-2)		32645325	O95243	SEMDNNCsPTRKDFT	PhosphoSitePlus|Vero E6 (Bouhaddou et al. 2020)	2	NA	NA	FALSE	proximal
820	MCM4	NM_005914	321	R	C	rs142732823	0.00250678	0.000870928	0.000375375	0.000370142	0.00228668	0.00136257	0.001215	0	0.00248985	0.00190349	0	0	0.00416667	0.00175572	0.0138298	0	0.00212072	0.00228668	0	MCM4:321:R:C	326	S	phosphorylation;phosphorylation (SARS-CoV-2)		19664994;32645325;15302935	P33991	RGRIAEPsVCGRCHT	PhosphoSitePlus|Phospho.ELM|HPRD|Vero E6 (Bouhaddou et al. 2020)	5	0.578053	loss	FALSE	rewiring
821	MCM4	NM_005914	327	V	A	rs201414099	3.19502e-05	0	0	0	0	0	0	0.000435682	0	0	0	0.000555787	0	0	0	0	0	0.000435682	0	MCM4:327:V:A	326	S	phosphorylation;phosphorylation (SARS-CoV-2)		19664994;32645325;15302935	P33991	RGRIAEPsVCGRCHT	PhosphoSitePlus|Phospho.ELM|HPRD|Vero E6 (Bouhaddou et al. 2020)	1	NA	NA	FALSE	proximal
822	MCM4	NM_005914	329	G	E	rs776658931	2.79948e-05	0	0	0	0.000228758	0	0	0	0	0	0	0	0	0	0	0	0	0.000228758	0	MCM4:329:G:E	326	S	phosphorylation;phosphorylation (SARS-CoV-2)		19664994;32645325;15302935	P33991	RGRIAEPsVCGRCHT	PhosphoSitePlus|Phospho.ELM|HPRD|Vero E6 (Bouhaddou et al. 2020)	3	0.706562	gain	FALSE	rewiring
823	MCM4	NM_005914	329	G	R	rs768674866	2e-05	0	0	0	0	0	0	0.000108992	0	7.19045e-05	0	0.000138985	0	2.66156e-05	0	0	0	0.000108992	0	MCM4:329:G:R	326	S	phosphorylation;phosphorylation (SARS-CoV-2)		19664994;32645325;15302935	P33991	RGRIAEPsVCGRCHT	PhosphoSitePlus|Phospho.ELM|HPRD|Vero E6 (Bouhaddou et al. 2020)	3	NA	NA	FALSE	distal
824	MCM4	NM_005914	330	R	C	rs144766420	4.40137e-05	0	0	0.000559006	0	0	0	0.000108992	0	0	0	0.000139024	0	0	0	0	0	0.000559006	0	MCM4:330:R:C	326	S	phosphorylation;phosphorylation (SARS-CoV-2)		19664994;32645325;15302935	P33991	RGRIAEPsVCGRCHT	PhosphoSitePlus|Phospho.ELM|HPRD|Vero E6 (Bouhaddou et al. 2020)	4	NA	NA	FALSE	distal
825	MCM4	NM_005914	332	H	Y	rs151273971	8.00077e-06	0	0	0.000124008	0	0	0	0	0	0	0	0	0	0	0	0	0	0.000124008	0	MCM4:332:H:Y	326	S	phosphorylation;phosphorylation (SARS-CoV-2)		19664994;32645325;15302935	P33991	RGRIAEPsVCGRCHT	PhosphoSitePlus|Phospho.ELM|HPRD|Vero E6 (Bouhaddou et al. 2020)	6	NA	NA	FALSE	distal
826	MCM6	NM_005915	19	R	L	rs1029805572	2.48773e-05	0	0	0	0	0	0	0.000340909	0	0	0.00157233	0	0	0	0	0	0	0.000340909	0	MCM6:19:R:L	13	S	phosphorylation;phosphorylation (SARS-CoV-2)		20058876;32645325;19651622;20068231	Q14566	AAEPGAGsQHLEVRD	PhosphoSitePlus|HPRD|Vero E6 (Bouhaddou et al. 2020)	6	NA	NA	FALSE	distal
827	MCM7	NM_005916	153	R	W	rs150260409	6.36223e-05	0.000260824	0	0.000307579	0	6.45286e-05	0	0	0	9.47418e-05	0	0	0	7.91139e-05	0	0.000198413	0	0.000307579	0	MCM7:153:R:W	156	S	phosphorylation;phosphorylation (SARS-CoV-2)		32645325	P33993	IREVRADsVGKLVTV	PhosphoSitePlus|Vero E6 (Bouhaddou et al. 2020)	3	0.96599	loss	FALSE	rewiring
828	MCMBP	NM_024834	159	Y	C	rs140609466	1.59094e-05	0	0	0.000123031	0	0	0	0	0	4.74024e-05	0	0	0	1.75886e-05	0	0	0	0.000123031	0	MCMBP:159:Y:C	154	S	phosphorylation;phosphorylation (SARS-CoV-2)		17322306;18767875;19664995;19664994;19651622;20068231;19415658;32645325;18669648;18220336;19413330;16964243	Q9BTE3	NANQARVsPSTSYTP	PhosphoSitePlus|Phospho.ELM|HPRD|Vero E6 (Bouhaddou et al. 2020)	5	NA	NA	FALSE	distal
829	MDC1	NM_014641	1160	P	Q	rs375059317	0.000230923	0	0	0	0.000784673	0	8.68106e-05	0.00108755	3.82702e-05	0	0	0.00138696	0	8.80065e-06	0	0	0.00163132	0.00108755	0	MDC1:1160:P:Q	1157	T	phosphorylation;phosphorylation (SARS-CoV-2)		18669648;32645325;18452278	Q14676	TNRSSVKtPEPVVPT	PhosphoSitePlus|Phospho.ELM|HPRD|Vero E6 (Bouhaddou et al. 2020)	3	NA	NA	FALSE	distal
830	MDC1	NM_014641	1822	P	S	rs972520492	1.59772e-05	0	0	0.000193299	0	0	0	0	0	0	0	0	0	0	0	0	0	0.000193299	0	MDC1:1822:P:S	1820	S	phosphorylation;phosphorylation (SARS-CoV-2)		17287340;32645325;18452278;20068231	Q14676	RSLATMDsPPHQKQP	PhosphoSitePlus|Phospho.ELM|HPRD|Vero E6 (Bouhaddou et al. 2020)	2	NA	NA	FALSE	proximal
831	MDM4	NM_002393	367	S	L	rs201947927	5.56877e-05	0	0	0	0	9.68367e-05	0.000144609	0	0.000153069	2.36989e-05	0	0	0	7.03507e-05	4.6215e-05	0	0	0.000144609	0	MDM4:367:S:L	367	S	phosphorylation;phosphorylation (SARS-CoV-2)	CHEK1,CHEK2,AKT1	17110929;16511572;16511560;16163388;32645325	O15151	PDCRRTIsAPVVRPK	UniProt|PhosphoSitePlus|HPRD|Vero E6 (Bouhaddou et al. 2020)	0	0.990115	loss	FALSE	direct
832	MDM4	NM_002393	374	K	Q	rs41299595	0.0041493	0.00487296	0.00524738	0.000676923	0.00264619	0.00558533	0.00190939	5.43715e-05	0.0127813	0.00478832	0	6.93385e-05	0.0166667	0.00688703	0.00337245	0.000793651	0.00326158	0.00688703	0	MDM4:374:K:Q	367	S	phosphorylation;phosphorylation (SARS-CoV-2)	CHEK1,CHEK2,AKT1	17110929;16511572;16511560;16163388;32645325	O15151	PDCRRTIsAPVVRPK	UniProt|PhosphoSitePlus|HPRD|Vero E6 (Bouhaddou et al. 2020)	7	NA	NA	FALSE	distal
833	MED14	NM_004229	610	T	I	rs778106136	6.20711e-05	0	0	0	0	4.49479e-05	0.000272215	0	0.000104822	3.37564e-05	0	0	0	4.99127e-05	0	0	0	0.000272215	0	MED14:610:T:I	617	S	phosphorylation;phosphorylation (SARS-CoV-2)		18691976;32645325	O60244	TNAKRKLsDDPCPVE	PhosphoSitePlus|HPRD|Vero E6 (Bouhaddou et al. 2020)	7	NA	NA	FALSE	distal
834	MED14	NM_004229	611	N	D	rs376151080	1.70672e-05	0	0	0.000233155	0	0	0	0	0	0	0	0	0	0	0	0	0	0.000233155	0	MED14:611:N:D	617	S	phosphorylation;phosphorylation (SARS-CoV-2)		18691976;32645325	O60244	TNAKRKLsDDPCPVE	PhosphoSitePlus|HPRD|Vero E6 (Bouhaddou et al. 2020)	6	NA	NA	FALSE	distal
835	MED1	NM_004774	1230	G	A	rs138590651	0.000127267	0.00121739	0.000750188	0	0.000130651	0.000290548	2.89084e-05	0	0	4.73956e-05	0	0	0	0.000237438	0	0	0	0.000237438	0	MED1:1230:G:A	1223	S	phosphorylation;phosphorylation (SARS-CoV-2)		19413330;32645325;18452278;20068231	Q15648	PPSSKAKsPISSGSG	PhosphoSitePlus|HPRD|Vero E6 (Bouhaddou et al. 2020)	7	NA	NA	FALSE	distal
836	MEPCE	NM_019606	154	N	H	rs776008948	1.89283e-05	0	0	0	0	0	0.00012596	0	0	0	0	0	0	0	0	0	0	0.00012596	0	MEPCE:154:N:H	152	S	phosphorylation;phosphorylation (SARS-CoV-2)		18691976;18212344;18767875;32645325	Q7L2J0	GGGKRRNsCNVGGGG	PhosphoSitePlus|HPRD|Vero E6 (Bouhaddou et al. 2020)	2	NA	NA	FALSE	proximal
837	MEPCE	NM_019606	224	R	Q	rs758591586	1.59157e-05	0	0	0	0	0	0	0.000108767	3.82731e-05	0	0	0.000138715	0	8.79972e-06	0	0	0.000162973	0.000108767	0	MEPCE:224:R:Q	217	S	phosphorylation;phosphorylation (SARS-CoV-2)		18767875;19651622;20068231;18691976;19415658;32645325;18669648;19413330;16964243;20166139;20058876	Q7L2J0	NAETPKSsPLPAKGR	PhosphoSitePlus|Phospho.ELM|HPRD|Vero E6 (Bouhaddou et al. 2020)	7	NA	NA	FALSE	distal
838	MEPCE	NM_019606	253	A	P	rs577542807	1.99133e-05	0	0	0	0.000163313	0	0	0	0	0	0	0	0	0	0	0	0	0.000163313	0	MEPCE:253:A:P	254	S	phosphorylation;phosphorylation (SARS-CoV-2)		18669648;18212344;20068231;18691976;32645325;17081983	Q7L2J0	EGHVVLAsPLKTGRK	PhosphoSitePlus|Phospho.ELM|HPRD|Vero E6 (Bouhaddou et al. 2020)	1	NA	NA	FALSE	proximal
839	MET	NM_000245	970	R	C	rs34589476	0.00288471	0.00378588	0.00375375	0.000904159	0.000653851	0.00565803	0.00113168	0.000223239	0.00449274	0.00581563	0.00106326	0	0	0.00520037	0.000928591	0.00149343	0.00331895	0.00520037	0	MET:970:R:C	977	T	phosphorylation;phosphorylation (SARS-CoV-2)		17192257;32645325	P08581	RYDARVHtPHLDRLV	PhosphoSitePlus|Phospho.ELM|Vero E6 (Bouhaddou et al. 2020)	7	NA	NA	FALSE	distal
840	METTL1	NM_005371	263	V	I	rs765853566	0.000103404	8.69263e-05	0	6.15157e-05	0.000555265	0	0	0	0	0	0	0	0	8.79198e-06	0.000323356	0	0	0.000555265	0	METTL1:263:V:I	268	T	phosphorylation (SARS-CoV-2)		32645325	Q9UBP6	DPVLQAVtSQTSLPG	Vero E6 (Bouhaddou et al. 2020)	5	NA	NA	FALSE	distal
841	METTL1	NM_005371	264	L	F	rs762473406	1.59084e-05	0	0	0	0.000130651	0	0	0	0	0	0	0	0	0	0	0	0	0.000130651	0	METTL1:264:L:F	268	T	phosphorylation (SARS-CoV-2)		32645325	Q9UBP6	DPVLQAVtSQTSLPG	Vero E6 (Bouhaddou et al. 2020)	4	NA	NA	FALSE	distal
842	MFAP1	NM_005926	126	R	H	rs146693600	0.000338093	0	0	0.00338462	0	0	0.000202359	0.000163097	0.000727022	0	0	0.000207987	0	0.000167098	0	0	0.000162973	0.00338462	0	MFAP1:126:R:H	133	S	phosphorylation;phosphorylation (SARS-CoV-2)		19651622;20068231;19415658;32645325;18669648;15345747;18452278;15302935;20166139;17081983	P55081	RMEREDSsEEEEEEI	PhosphoSitePlus|Phospho.ELM|HPRD|Vero E6 (Bouhaddou et al. 2020)	7	NA	NA	TRUE	distal
843	MFAP1	NM_005926	265	L	V	rs767634336	7.9533e-06	0	0	0.000123047	0	0	0	0	0	0	0	0	0	0	0	0	0	0.000123047	0	MFAP1:265:L:V	267	T	phosphorylation;phosphorylation (SARS-CoV-2)		20068231;18691976;32645325;20187088;18669648;19413330;15302935;19664994;19664995;16565220;19651622;19415658;19562805;18452278;20166139;20058876;17081983	P55081	AALDALNtDDENDEE	PhosphoSitePlus|Phospho.ELM|HPRD|Vero E6 (Bouhaddou et al. 2020)	2	NA	NA	FALSE	proximal
844	MFF	NM_020194	154	R	Q	rs140493973	0.000190951	0	0	6.15233e-05	0	9.68367e-05	0	0.00168533	0.000114828	0.000237012	0.00340492	0.00124792	0	0.000140719	0	0	0	0.00168533	0	MFF:154:R:Q	155	S	phosphorylation;phosphorylation (SARS-CoV-2)		19651622;20068231;18212344;32645325;17081983	Q9GZY8	GRLKRERsMSENAVR	PhosphoSitePlus|Phospho.ELM|HPRD|Vero E6 (Bouhaddou et al. 2020)	1	1	loss	TRUE	rewiring
845	MFF	NM_020194	154	R	W	rs548889465	7.55948e-05	0	0.000374813	0	0	0.000193723	0	5.43774e-05	3.8276e-05	0.000237057	0.000262055	0	0	0.000158336	0	0	0	0.000158336	0	MFF:154:R:W	155	S	phosphorylation;phosphorylation (SARS-CoV-2)		19651622;20068231;18212344;32645325;17081983	Q9GZY8	GRLKRERsMSENAVR	PhosphoSitePlus|Phospho.ELM|HPRD|Vero E6 (Bouhaddou et al. 2020)	1	1	loss	TRUE	rewiring
846	MFF	NM_020194	161	V	I	rs145143758	0.000167074	0	0	0.00221511	0	0	0.000144601	0	0	0	0	0	0	0	0	0	0.000163026	0.00221511	0	MFF:161:V:I	155	S	phosphorylation;phosphorylation (SARS-CoV-2)		19651622;20068231;18212344;32645325;17081983	Q9GZY8	GRLKRERsMSENAVR	PhosphoSitePlus|Phospho.ELM|HPRD|Vero E6 (Bouhaddou et al. 2020)	6	NA	NA	TRUE	distal
847	MFF	NM_020194	162	R	C	rs201498602	0.000179019	0	0	0	0	0	0.00124364	0	0	2.37001e-05	0	0	0	8.79461e-06	0	0	0.000163079	0.00124364	0	MFF:162:R:C	155	S	phosphorylation;phosphorylation (SARS-CoV-2)		19651622;20068231;18212344;32645325;17081983	Q9GZY8	GRLKRERsMSENAVR	PhosphoSitePlus|Phospho.ELM|HPRD|Vero E6 (Bouhaddou et al. 2020)	7	NA	NA	TRUE	distal
848	MIB1	NM_020774	804	R	Q	rs200809199	0.000333358	0.00134144	0.00153492	6.97934e-05	4.02512e-05	0.000563182	0.000455823	0	3.87717e-05	0.000572607	0	0	0	0.000542962	0	0	0.000583658	0.000542962	0	MIB1:804:R:Q	805	S	phosphorylation;phosphorylation (SARS-CoV-2)		32645325	Q86YT6	SGQVGSRsPSMISND	PhosphoSitePlus|Vero E6 (Bouhaddou et al. 2020)	1	NA	NA	FALSE	proximal
849	MIB1	NM_020774	811	N	S	rs757717286	8.22037e-06	0	0	0.000125881	0	0	0	0	0	0	0	0	0	0	0	0	0	0.000125881	0	MIB1:811:N:S	805	S	phosphorylation;phosphorylation (SARS-CoV-2)		32645325	Q86YT6	SGQVGSRsPSMISND	PhosphoSitePlus|Vero E6 (Bouhaddou et al. 2020)	6	NA	NA	FALSE	distal
850	MICAL3	NM_015241	1133	V	M	rs375180000	5.21816e-05	8.77039e-05	0	0	3.26776e-05	9.75166e-05	0.000202875	0	0	0	0	0	0	3.54045e-05	0	0	0.00016518	0.000202875	0	MICAL3:1133:V:M	1134	S	phosphorylation;phosphorylation (SARS-CoV-2)		32645325	Q7RTP6	AELELRVsEDEEKLP	PhosphoSitePlus|Vero E6 (Bouhaddou et al. 2020)	1	NA	NA	FALSE	proximal
851	MICAL3	NM_015241	1134	S	L	rs200633079	3.21208e-05	8.77039e-05	0	0.000322831	0	3.25119e-05	0	0	0	2.38254e-05	0	0	0	2.65604e-05	0	0	0	0.000322831	0	MICAL3:1134:S:L	1134	S	phosphorylation;phosphorylation (SARS-CoV-2)		32645325	Q7RTP6	AELELRVsEDEEKLP	PhosphoSitePlus|Vero E6 (Bouhaddou et al. 2020)	0	0.99303	loss	FALSE	direct
852	MICAL3	NM_015241	1645	R	C	rs758742610	2.27004e-05	0	0	0	0.000151355	0	0	0	0	0	0	0	0	0	0	0	0.000190767	0.000151355	0	MICAL3:1645:R:C	1649	S	phosphorylation;phosphorylation (SARS-CoV-2)		32645325	Q7RTP6	GKERRPDsPTRPTLR	PhosphoSitePlus|Vero E6 (Bouhaddou et al. 2020)	4	NA	NA	FALSE	distal
853	MICAL3	NM_015241	1645	R	H	rs369106641	3.64216e-05	0	0	0	0	3.94322e-05	0.000125133	0.000173491	0	0	0	0.000224014	0	1.01674e-05	0	0	0	0.000173491	0	MICAL3:1645:R:H	1649	S	phosphorylation;phosphorylation (SARS-CoV-2)		32645325	Q7RTP6	GKERRPDsPTRPTLR	PhosphoSitePlus|Vero E6 (Bouhaddou et al. 2020)	4	NA	NA	FALSE	distal
854	MICAL3	NM_015241	1646	R	W	rs200622544	0.00097053	9.48227e-05	0	0.00395424	3.78072e-05	3.91604e-05	6.23947e-05	0.000115554	0.00252884	8.63458e-05	0	0.000149142	0	0.000698777	0.00442007	0	0.000190042	0.00395424	0	MICAL3:1646:R:W	1649	S	phosphorylation;phosphorylation (SARS-CoV-2)		32645325	Q7RTP6	GKERRPDsPTRPTLR	PhosphoSitePlus|Vero E6 (Bouhaddou et al. 2020)	3	0.983529	loss	FALSE	rewiring
855	MICAL3	NM_015241	1653	P	T	rs45518631	0.00849633	0.0101057	0.00958466	0.000841869	0.00346057	0.00835849	0.00351682	0	0.00693954	0.00788848	0	0	0.015	0.00806436	0.0395595	0.00734608	0.0101892	0.00806436	0	MICAL3:1653:P:T	1649	S	phosphorylation;phosphorylation (SARS-CoV-2)		32645325	Q7RTP6	GKERRPDsPTRPTLR	PhosphoSitePlus|Vero E6 (Bouhaddou et al. 2020)	4	0.562513	gain	FALSE	rewiring
856	MICALL1	NM_033386	480	P	L	rs745831607	4.05505e-05	0.000265205	0	6.29089e-05	0	0	0.000117737	0	0	4.87781e-05	0	0	0	4.50775e-05	0	0	0	0.000117737	0	MICALL1:480:P:L	486	S	phosphorylation;phosphorylation (SARS-CoV-2)		18669648;19413330;19651622;20068231;32645325	Q8N3F8	APRAPSAsPLALHAS	PhosphoSitePlus|Phospho.ELM|HPRD|Vero E6 (Bouhaddou et al. 2020)	6	NA	NA	FALSE	distal
857	MICALL1	NM_033386	481	R	C	rs374170029	0.000101455	0	0	6.29564e-05	0.000427998	0	0	0.000547585	0	0	0	0.000699301	0	0	0	0	0.000166334	0.000547585	0	MICALL1:481:R:C	486	S	phosphorylation;phosphorylation (SARS-CoV-2)		18669648;19413330;19651622;20068231;32645325	Q8N3F8	APRAPSAsPLALHAS	PhosphoSitePlus|Phospho.ELM|HPRD|Vero E6 (Bouhaddou et al. 2020)	5	0.870047	loss	FALSE	rewiring
858	MICALL1	NM_033386	482	A	T	rs781038559	1.63647e-05	0	0	0	0	0	2.9663e-05	0.000164781	0	0	0	0.000210585	0	0	0	0	0	0.000164781	0	MICALL1:482:A:T	486	S	phosphorylation;phosphorylation (SARS-CoV-2)		18669648;19413330;19651622;20068231;32645325	Q8N3F8	APRAPSAsPLALHAS	PhosphoSitePlus|Phospho.ELM|HPRD|Vero E6 (Bouhaddou et al. 2020)	4	NA	NA	FALSE	distal
859	MICALL1	NM_033386	485	A	V	rs775080882	2.90466e-05	0	0	0	0.000135318	3.45925e-05	0	0	3.86907e-05	0	0	0	0	1.84624e-05	0	0	0.000171174	0.000135318	0	MICALL1:485:A:V	486	S	phosphorylation;phosphorylation (SARS-CoV-2)		18669648;19413330;19651622;20068231;32645325	Q8N3F8	APRAPSAsPLALHAS	PhosphoSitePlus|Phospho.ELM|HPRD|Vero E6 (Bouhaddou et al. 2020)	1	NA	NA	FALSE	proximal
860	MID1	NM_000381	101	R	H	rs202142461	8.25024e-05	0.000142816	0	0.000151987	0	0.000178301	0	0	5.22193e-05	0.000230097	0	0	0	0.000160136	0	0	0	0.000160136	0	MID1:101:R:H	96	S	phosphorylation;phosphorylation (SARS-CoV-2)		18669648;19413330;19664995;20068231;32645325	O15344	ASVSGPNsPSETRRE	PhosphoSitePlus|Phospho.ELM|HPRD|Vero E6 (Bouhaddou et al. 2020)	5	NA	NA	FALSE	distal
861	MID1	NM_000381	102	R	Q	rs200381037	0.000175884	0	0	0	0	8.9067e-05	0	0	0.000417711	0	0	0	0	0.000123103	0.00138933	0	0	0.000123103	0	MID1:102:R:Q	96	S	phosphorylation;phosphorylation (SARS-CoV-2)		18669648;19413330;19664995;20068231;32645325	O15344	ASVSGPNsPSETRRE	PhosphoSitePlus|Phospho.ELM|HPRD|Vero E6 (Bouhaddou et al. 2020)	6	NA	NA	FALSE	distal
862	MID1	NM_000381	102	R	W	rs756170550	4.39676e-05	0	0	0	0	0	0.000109589	0.000144404	0	0	0	0.000184468	0	0	0	0	0.000666667	0.000144404	0	MID1:102:R:W	96	S	phosphorylation;phosphorylation (SARS-CoV-2)		18669648;19413330;19664995;20068231;32645325	O15344	ASVSGPNsPSETRRE	PhosphoSitePlus|Phospho.ELM|HPRD|Vero E6 (Bouhaddou et al. 2020)	6	NA	NA	FALSE	distal
863	MID1	NM_000381	93	G	R	rs747187740	6.74108e-05	0.000289645	0	0	0	0	0	0.000144781	0.000418366	0	0.000692761	0	0	0.0001254	0	0	0	0.000144781	0	MID1:93:G:R	92	S	phosphorylation;phosphorylation (SARS-CoV-2)		18669648;19413330;19651622;20068231;32645325;17081983	O15344	RFQKASVsGPNSPSE	PhosphoSitePlus|Phospho.ELM|HPRD|Vero E6 (Bouhaddou et al. 2020)	1	0.988857	gain	TRUE	rewiring
864	MKI67	NM_002417	1067	T	M	rs542350245	6.76498e-05	0	0	6.15157e-05	0.000293964	9.69556e-05	0.000115647	0	0	0	0	0	0	2.64108e-05	0	0	0	0.000293964	0	MKI67:1067:T:M	1071	S	phosphorylation;phosphorylation (SARS-CoV-2)		18669648;32645325;20068231	P46013	SIRTFKEsPKQILDP	PhosphoSitePlus|Phospho.ELM|HPRD|Vero E6 (Bouhaddou et al. 2020)	4	NA	NA	FALSE	distal
865	MKI67	NM_002417	1128	A	S	rs754381875	8.75058e-05	0	0	0	0	0	0.000636022	0	0	0	0	0	0	0	0	0	0	0.000636022	0	MKI67:1128:A:S	1131	S	phosphorylation;phosphorylation (SARS-CoV-2)		16565220;20068231;17287340;32645325;18669648;19007248;16964243;18452278;19691289	P46013	TTKIACKsPPPESVD	PhosphoSitePlus|Phospho.ELM|HPRD|Vero E6 (Bouhaddou et al. 2020)	3	NA	NA	FALSE	distal
866	MKI67	NM_002417	1130	K	R	rs761032121	4.77285e-05	0	0	0	0	0	0.000318011	0	0	0	0	0	0	0	0	0	0.000162973	0.000318011	0	MKI67:1130:K:R	1131	S	phosphorylation;phosphorylation (SARS-CoV-2)		16565220;20068231;17287340;32645325;18669648;19007248;16964243;18452278;19691289	P46013	TTKIACKsPPPESVD	PhosphoSitePlus|Phospho.ELM|HPRD|Vero E6 (Bouhaddou et al. 2020)	1	NA	NA	FALSE	proximal
867	MKI67	NM_002417	1144	K	E	rs41300566	0.069116	0.091787	0.0813343	0.0151329	0.0664032	0.0966815	0.0472364	0.000326193	0.0900742	0.102285	0	0.000415973	0.0991736	0.0963923	0.0576959	0.0716554	0.0859146	0.0963923	0	MKI67:1144:K:E	1139	T	phosphorylation;phosphorylation (SARS-CoV-2)		18669648;16565220;19691289;17287340;32645325	P46013	PPPESVDtPTSTKQW	PhosphoSitePlus|Phospho.ELM|HPRD|Vero E6 (Bouhaddou et al. 2020)	5	NA	NA	FALSE	distal
868	MKI67	NM_002417	1146	W	L	rs201232398	0.000405767	0	0	0	0	3.22893e-05	0	0	0.000497436	2.37237e-05	0	0	0	0.000131973	0.00369549	0	0.00114118	0.000131973	0	MKI67:1146:W:L	1139	T	phosphorylation;phosphorylation (SARS-CoV-2)		18669648;16565220;19691289;17287340;32645325	P46013	PPPESVDtPTSTKQW	PhosphoSitePlus|Phospho.ELM|HPRD|Vero E6 (Bouhaddou et al. 2020)	7	NA	NA	FALSE	distal
869	MKI67	NM_002417	1187	I	M	rs201133638	0.00015511	8.69565e-05	0	0	0	0.000161405	0	0	0.000344379	0.000568855	0	0	0	0.000342972	0	0	0	0.000342972	0	MKI67:1187:I:M	1193	T	phosphorylation;phosphorylation (SARS-CoV-2)		18669648;17322306;16565220;32645325	P46013	DIKAFMGtPVQKLDL	PhosphoSitePlus|Phospho.ELM|HPRD|Vero E6 (Bouhaddou et al. 2020)	6	NA	NA	FALSE	distal
870	MKI67	NM_002417	1189	A	S	rs754563546	1.59089e-05	0	0	0	0.000130651	0	0	0	0	0	0	0	0	0	0	0	0	0.000130651	0	MKI67:1189:A:S	1193	T	phosphorylation;phosphorylation (SARS-CoV-2)		18669648;17322306;16565220;32645325	P46013	DIKAFMGtPVQKLDL	PhosphoSitePlus|Phospho.ELM|HPRD|Vero E6 (Bouhaddou et al. 2020)	4	NA	NA	FALSE	distal
871	MKI67	NM_002417	1200	L	V	rs756680804	2.38612e-05	0	0	0	0	0	0.000173451	0	0	0	0	0	0	0	0	0	0	0.000173451	0	MKI67:1200:L:V	1193	T	phosphorylation;phosphorylation (SARS-CoV-2)		18669648;17322306;16565220;32645325	P46013	DIKAFMGtPVQKLDL	PhosphoSitePlus|Phospho.ELM|HPRD|Vero E6 (Bouhaddou et al. 2020)	7	NA	NA	TRUE	distal
872	MKI67	NM_002417	1203	T	N	rs781633700	1.19309e-05	0	0	6.15157e-05	0	0	0	0.000108731	0	0	0	0.000138658	0	0	0	0	0	0.000108731	0	MKI67:1203:T:N	1207	S	phosphorylation;phosphorylation (SARS-CoV-2)		18669648;32645325;17924679;20068231	P46013	LAGTLPGsKRQLQTP	PhosphoSitePlus|Phospho.ELM|HPRD|Vero E6 (Bouhaddou et al. 2020)	4	NA	NA	FALSE	distal
873	MKI67	NM_002417	1214	P	H	rs532424501	1.59087e-05	0	0	0.000246063	0	0	0	0	0	0	0	0	0	0	0	0	0	0.000246063	0	MKI67:1214:P:H	1207	S	phosphorylation;phosphorylation (SARS-CoV-2)		18669648;32645325;17924679;20068231	P46013	LAGTLPGsKRQLQTP	PhosphoSitePlus|Phospho.ELM|HPRD|Vero E6 (Bouhaddou et al. 2020)	7	NA	NA	FALSE	distal
874	MKI67	NM_002417	1374	E	K	rs752669582	3.58078e-05	0	0	6.15157e-05	0.000228639	3.22977e-05	0	0	0	0	0	0	0	8.80034e-06	0	0	0	0.000228639	0	MKI67:1374:E:K	1376	S	phosphorylation;phosphorylation (SARS-CoV-2)		17322306;18767875;20068231;32645325;18669648;18452278;15302935;19691289;17081983	P46013	TKMPCESsPPESADT	PhosphoSitePlus|Phospho.ELM|HPRD|Vero E6 (Bouhaddou et al. 2020)	2	0.950106	gain:loss	FALSE	rewiring
875	MKI67	NM_002417	1378	P	S	rs754733861	2.78454e-05	8.69565e-05	0	0	0	0	0	0.000326229	0	0	0	0.000415973	0	8.79724e-06	0	0	0	0.000326229	0	MKI67:1378:P:S	1376	S	phosphorylation;phosphorylation (SARS-CoV-2)		17322306;18767875;20068231;32645325;18669648;18452278;15302935;19691289;17081983	P46013	TKMPCESsPPESADT	PhosphoSitePlus|Phospho.ELM|HPRD|Vero E6 (Bouhaddou et al. 2020)	2	NA	NA	FALSE	proximal
876	MKI67	NM_002417	1499	D	G	rs376446129	3.57964e-05	0.000173913	0	0	0.000130651	3.22747e-05	0	0	3.82643e-05	2.37102e-05	0	0	0	4.39738e-05	0	0	0	0.000130651	0	MKI67:1499:D:G	1503	T	phosphorylation;phosphorylation (SARS-CoV-2)		18669648;19007248;32645325	P46013	SQPDPVDtPTSSKPQ	PhosphoSitePlus|Phospho.ELM|HPRD|Vero E6 (Bouhaddou et al. 2020)	4	NA	NA	FALSE	distal
877	MKI67	NM_002417	1500	P	Q	rs183983598	9.14855e-05	0	0	0	0	0.000225938	0	0	0.00026785	0.000213452	0	0	0	0.000202308	0	0	0	0.000202308	0	MKI67:1500:P:Q	1503	T	phosphorylation;phosphorylation (SARS-CoV-2)		18669648;19007248;32645325	P46013	SQPDPVDtPTSSKPQ	PhosphoSitePlus|Phospho.ELM|HPRD|Vero E6 (Bouhaddou et al. 2020)	3	NA	NA	FALSE	distal
878	MKI67	NM_002417	1677	M	I	rs1408272214	1.1934e-05	0	0	0	0	0	0	0.000163114	0	0	0.000786164	0	0	0	0	0	0	0.000163114	0	MKI67:1677:M:I	1679	S	phosphorylation;phosphorylation (SARS-CoV-2)		20068230;20068231;18691976;17924679;32645325;18669648;19007248;18452278	P46013	SMKAFMEsPKQILDS	PhosphoSitePlus|Phospho.ELM|HPRD|Vero E6 (Bouhaddou et al. 2020)	2	NA	NA	FALSE	proximal
879	MKI67	NM_002417	1862	P	L	rs138689138	0.000111439	8.70777e-05	0	0.000123031	0.000195976	9.69932e-05	0	0.000489343	0	0.000142525	0.000523834	0.00048537	0	8.80638e-05	0	0	0.000163079	0.000489343	0	MKI67:1862:P:L	1869	T	phosphorylation;phosphorylation (SARS-CoV-2)		18669648;19007248;16565220;20068231;19691289;32645325	P46013	PQSDPADtPTNTKQR	PhosphoSitePlus|Phospho.ELM|HPRD|Vero E6 (Bouhaddou et al. 2020)	7	NA	NA	FALSE	distal
880	MKI67	NM_002417	1863	Q	L	rs35245002	0.00284152	0.000348189	0	0.0401083	0	0.000193974	0.000954088	0	3.82673e-05	4.74947e-05	0	0	0	0.000114465	0	0.00109235	0.000815129	0.0401083	0	MKI67:1863:Q:L	1869	T	phosphorylation;phosphorylation (SARS-CoV-2)		18669648;19007248;16565220;20068231;19691289;32645325	P46013	PQSDPADtPTNTKQR	PhosphoSitePlus|Phospho.ELM|HPRD|Vero E6 (Bouhaddou et al. 2020)	6	NA	NA	FALSE	distal
881	MKI67	NM_002417	1867	A	V	rs751657165	5.97129e-05	0	0	6.15157e-05	0	0	0.000404765	0	0	0	0	0	0	0	0	0	0	0.000404765	0	MKI67:1867:A:V	1869	T	phosphorylation;phosphorylation (SARS-CoV-2)		18669648;19007248;16565220;20068231;19691289;32645325	P46013	PQSDPADtPTNTKQR	PhosphoSitePlus|Phospho.ELM|HPRD|Vero E6 (Bouhaddou et al. 2020)	2	NA	NA	FALSE	proximal
882	MKI67	NM_002417	1875	Q	R	rs199665327	1.19369e-05	0	0	0	0	0	0	0.000108767	0	2.37259e-05	0.000261917	0	0	8.79972e-06	0	0	0	0.000108767	0.00657895	MKI67:1875:Q:R	1869	T	phosphorylation;phosphorylation (SARS-CoV-2)		18669648;19007248;16565220;20068231;19691289;32645325	P46013	PQSDPADtPTNTKQR	PhosphoSitePlus|Phospho.ELM|HPRD|Vero E6 (Bouhaddou et al. 2020)	6	NA	NA	FALSE	distal
883	MKI67	NM_002417	1876	R	Q	rs11591817	0.187225	0.170089	0.166792	0.282884	0.139412	0.175587	0.220095	0.286056	0.160187	0.174466	0.305919	0.280968	0.136364	0.170783	0.129761	0.206414	0.166395	0.286056	0.269737	MKI67:1876:R:Q	1869	T	phosphorylation;phosphorylation (SARS-CoV-2)		18669648;19007248;16565220;20068231;19691289;32645325	P46013	PQSDPADtPTNTKQR	PhosphoSitePlus|Phospho.ELM|HPRD|Vero E6 (Bouhaddou et al. 2020)	7	NA	NA	FALSE	distal
884	MKI67	NM_002417	1876	R	W	rs74442493	0.000139269	0	0	0.000123031	9.80136e-05	0.000355297	0	5.43892e-05	0.000382702	0.00018978	0	6.93674e-05	0	0.000255169	0	0	0	0.000255169	0	MKI67:1876:R:W	1869	T	phosphorylation;phosphorylation (SARS-CoV-2)		18669648;19007248;16565220;20068231;19691289;32645325	P46013	PQSDPADtPTNTKQR	PhosphoSitePlus|Phospho.ELM|HPRD|Vero E6 (Bouhaddou et al. 2020)	7	NA	NA	FALSE	distal
885	MKI67	NM_002417	2216	T	P	rs765798359	1.59056e-05	0	0	0.000246063	0	0	0	0	0	0	0	0	0	0	0	0	0	0.000246063	0	MKI67:2216:T:P	2223	S	phosphorylation;phosphorylation (SARS-CoV-2)		16565220;20068231;17287340;32645325;18669648;19007248;18452278;19691289;17081983	P46013	TTKIACRsPQPDPVG	PhosphoSitePlus|Phospho.ELM|HPRD|Vero E6 (Bouhaddou et al. 2020)	7	NA	NA	FALSE	distal
886	MKI67	NM_002417	2262	V	L	rs142704294	0.000123288	0	0	0.00166093	0	0	0.000115634	0	0	0	0	0	0	0	0	0	0	0.00166093	0	MKI67:2262:V:L	2259	T	phosphorylation;phosphorylation (SARS-CoV-2)		32645325	P46013	SLALRKRtPSVGKAM	PhosphoSitePlus|Vero E6 (Bouhaddou et al. 2020)	3	NA	NA	FALSE	distal
887	MKI67	NM_002417	2266	M	V	rs750789642	1.19308e-05	0	0	0.000123031	0	0	0	0	0	2.36967e-05	0	0	0	8.79275e-06	0	0	0	0.000123031	0	MKI67:2266:M:V	2259	T	phosphorylation;phosphorylation (SARS-CoV-2)		32645325	P46013	SLALRKRtPSVGKAM	PhosphoSitePlus|Vero E6 (Bouhaddou et al. 2020)	7	NA	NA	FALSE	distal
888	MKI67	NM_002417	2290	L	S	rs142585399	0.00196459	0.001478	0.00112444	0.000184547	0.00434413	0.000193636	0.00899052	0	7.65287e-05	0.000260676	0	0	0	0.000342917	0	0	0.00130378	0.00899052	0	MKI67:2290:L:S	2285	T	phosphorylation;phosphorylation (SARS-CoV-2)		18669648;32645325	P46013	DMKAFMGtPVQKLDL	PhosphoSitePlus|Phospho.ELM|HPRD|Vero E6 (Bouhaddou et al. 2020)	5	NA	NA	FALSE	distal
889	MKI67	NM_002417	2302	W	S	rs762131178	5.17339e-05	0	0	0	0	0	0	0.000707214	0	0	0	0.000901901	0	0	0	0	0	0.000707214	0	MKI67:2302:W:S	2299	S	phosphorylation;phosphorylation (SARS-CoV-2)		18669648;32645325;20068231	P46013	LPGNLPGsKRWPQTP	PhosphoSitePlus|Phospho.ELM|HPRD|Vero E6 (Bouhaddou et al. 2020)	3	0.541099	gain	FALSE	rewiring
890	MKI67	NM_002417	2303	P	L	rs751792363	1.98837e-05	0	0	0	0.000163313	0	0	0	0	0	0	0	0	0	0	0	0	0.000163313	0	MKI67:2303:P:L	2299	S	phosphorylation;phosphorylation (SARS-CoV-2)		18669648;32645325;20068231	P46013	LPGNLPGsKRWPQTP	PhosphoSitePlus|Phospho.ELM|HPRD|Vero E6 (Bouhaddou et al. 2020)	4	NA	NA	FALSE	distal
891	MKI67	NM_002417	2304	Q	R	rs547287075	8.35083e-05	0	0	0	0.000685916	0	0	0	0	0	0	0	0	0	0	0	0	0.000685916	0	MKI67:2304:Q:R	2299	S	phosphorylation;phosphorylation (SARS-CoV-2)		18669648;32645325;20068231	P46013	LPGNLPGsKRWPQTP	PhosphoSitePlus|Phospho.ELM|HPRD|Vero E6 (Bouhaddou et al. 2020)	5	NA	NA	FALSE	distal
892	MKI67	NM_002417	2524	A	V	rs375155612	1.9888e-05	0	0	0.000184547	6.53253e-05	0	0	0	0	0	0	0	0	0	0	0	0	0.000184547	0	MKI67:2524:A:V	2528	S	phosphorylation;phosphorylation (SARS-CoV-2)		18669648;19007248;20068231;32645325;17081983	P46013	SIKAFKEsPKQILDP	PhosphoSitePlus|Phospho.ELM|HPRD|Vero E6 (Bouhaddou et al. 2020)	4	NA	NA	FALSE	distal
893	MKI67	NM_002417	2529	P	L	rs202161009	3.18175e-05	0	0	0	0	3.2281e-05	0.000115634	0	0	2.36989e-05	0	0	0	1.75874e-05	0	0	0.000326052	0.000115634	0	MKI67:2529:P:L	2528	S	phosphorylation;phosphorylation (SARS-CoV-2)		18669648;19007248;20068231;32645325;17081983	P46013	SIKAFKEsPKQILDP	PhosphoSitePlus|Phospho.ELM|HPRD|Vero E6 (Bouhaddou et al. 2020)	1	0.960224	gain:loss	FALSE	rewiring
894	MKI67	NM_002417	2530	K	T	rs563159097	7.95399e-06	0	0	0.000123031	0	0	0	0	0	0	0	0	0	0	0	0	0	0.000123031	0	MKI67:2530:K:T	2528	S	phosphorylation;phosphorylation (SARS-CoV-2)		18669648;19007248;20068231;32645325;17081983	P46013	SIKAFKEsPKQILDP	PhosphoSitePlus|Phospho.ELM|HPRD|Vero E6 (Bouhaddou et al. 2020)	2	0.932867	loss	FALSE	rewiring
895	MKI67	NM_002417	3036	R	G	rs750816735	3.97766e-05	0	0	0	0.000261301	0	0	0	0	0	0	0	0	0	0	0	0.000325945	0.000261301	0	MKI67:3036:R:G	3041	S	phosphorylation;phosphorylation (SARS-CoV-2)		18669648;19007248;32645325;20068231	P46013	APRARGKsSEPVVIM	PhosphoSitePlus|Phospho.ELM|HPRD|Vero E6 (Bouhaddou et al. 2020)	5	NA	NA	FALSE	distal
896	MKI67	NM_002417	3040	K	E	rs149080288	1.98855e-05	0	0	6.15157e-05	0	0	0	0.000217462	0	0	0.00104767	0	0	0	0	0	0	0.000217462	0	MKI67:3040:K:E	3041	S	phosphorylation;phosphorylation (SARS-CoV-2)		18669648;19007248;32645325;20068231	P46013	APRARGKsSEPVVIM	PhosphoSitePlus|Phospho.ELM|HPRD|Vero E6 (Bouhaddou et al. 2020)	1	NA	NA	FALSE	proximal
897	MKI67	NM_002417	3042	S	Y	rs768920414	2.78412e-05	0	0	0	0	0	0	0.000380559	0	0	0	0.000485302	0	0	0	0	0	0.000380559	0	MKI67:3042:S:Y	3041	S	phosphorylation;phosphorylation (SARS-CoV-2)		18669648;19007248;32645325;20068231	P46013	APRARGKsSEPVVIM	PhosphoSitePlus|Phospho.ELM|HPRD|Vero E6 (Bouhaddou et al. 2020)	1	NA	NA	FALSE	proximal
898	MKI67	NM_002417	3045	V	M	rs573022632	1.19317e-05	0	0	0	0	0	2.89101e-05	0.000108731	0	0	0	0.000138658	0	0	0	0	0	0.000108731	0	MKI67:3045:V:M	3041	S	phosphorylation;phosphorylation (SARS-CoV-2)		18669648;19007248;32645325;20068231	P46013	APRARGKsSEPVVIM	PhosphoSitePlus|Phospho.ELM|HPRD|Vero E6 (Bouhaddou et al. 2020)	4	NA	NA	FALSE	distal
899	MKI67	NM_002417	575	S	N	rs150035445	9.944e-05	0	0	0.00110728	0	0	0.000173471	0	0	0	0	0	0	0	0	0	0.000162973	0.00110728	0	MKI67:575:S:N	579	S	phosphorylation;phosphorylation (SARS-CoV-2)		16565220;19651622;20068231;18691976;19415658;32645325;18669648;19007248;18220336;16964243;15302935;19691289;17081983	P46013	KAQSLVIsPPAPSPR	PhosphoSitePlus|Phospho.ELM|HPRD|Vero E6 (Bouhaddou et al. 2020)	4	NA	NA	FALSE	distal
900	MKI67	NM_002417	591	A	G	rs768067622	7.95387e-06	0	0	0	0	0	0	0.000108731	0	0	0.000523834	0	0	0	0	0	0	0.000108731	0	MKI67:591:A:G	584	S	phosphorylation;phosphorylation (SARS-CoV-2)		18767875;19664995;16565220;19651622;20068231;18691976;32645325;18669648;19007248;18220336;16964243;18212344;19691289;20058876;17081983	P46013	VISPPAPsPRKTPVA	PhosphoSitePlus|Phospho.ELM|HPRD|Vero E6 (Bouhaddou et al. 2020)	7	NA	NA	FALSE	distal
901	MLF2	NM_005439	240	S	C	rs372900984	7.38085e-05	0	0	8.17929e-05	0	0.000277976	0	0	8.02053e-05	0.000149131	0	0	0	0.000143345	0	0	0	0.000143345	0	MLF2:240:S:C	238	S	phosphorylation;phosphorylation (SARS-CoV-2)		18767875;20068230;20068231;18691976;32645325;18669648;19413330;19664994;19664995;16565220;19651622;19415658;17287340;18212344;20058876;17081983	Q15773	AIQGPEDsPSRQSRR	PhosphoSitePlus|Phospho.ELM|HPRD|Vero E6 (Bouhaddou et al. 2020)	2	NA	NA	FALSE	proximal
902	MNAT1	NM_002431	278	A	S	rs147991108	1.59406e-05	0	0	0.000246154	0	0	0	0	0	0	0	0	0	0	0	0	0	0.000246154	0	MNAT1:278:A:S	279	S	phosphorylation;phosphorylation (SARS-CoV-2)		18691976;32645325	P51948	LNHVRAAsPQDLAGG	PhosphoSitePlus|HPRD|Vero E6 (Bouhaddou et al. 2020)	1	NA	NA	FALSE	proximal
903	MPHOSPH10	NM_005791	161	R	T	rs751822869	7.95374e-06	0	0	0	0	0	0	0.000108731	0	0	0	0.000138658	0	0	0	0	0	0.000108731	0	MPHOSPH10:161:R:T	163	S	phosphorylation;phosphorylation (SARS-CoV-2)		18669648;19651622;20068231;18452278;32645325;17081983	O00566	SKSDLRKsPVFSDED	PhosphoSitePlus|Phospho.ELM|HPRD|Vero E6 (Bouhaddou et al. 2020)	2	0.967155	loss	TRUE	rewiring
904	MPHOSPH10	NM_005791	164	P	R	rs537224547	1.98848e-05	0	0	0	0.000163324	0	0	0	0	0	0	0	0	0	0	0	0	0.000163324	0	MPHOSPH10:164:P:R	163	S	phosphorylation;phosphorylation (SARS-CoV-2)		18669648;19651622;20068231;18452278;32645325;17081983	O00566	SKSDLRKsPVFSDED	PhosphoSitePlus|Phospho.ELM|HPRD|Vero E6 (Bouhaddou et al. 2020)	1	0.998882	gain:loss	TRUE	rewiring
905	MPHOSPH10	NM_005791	165	V	I	rs150757204	0.00164247	0.00399861	0.00449438	0.000307617	0.000522637	0.0030661	0.00179243	0.000163114	0.0021047	0.00191925	0.000523834	6.93385e-05	0	0.00254097	0.000369549	0.00099226	0.00325839	0.00254097	0	MPHOSPH10:165:V:I	171	S	phosphorylation;phosphorylation (SARS-CoV-2)		17322306;18767875;19651622;20068231;32645325;18669648;18452278;17081983	O00566	PVFSDEDsDLDFDIS	PhosphoSitePlus|Phospho.ELM|HPRD|Vero E6 (Bouhaddou et al. 2020)	6	NA	NA	TRUE	distal
906	MPHOSPH10	NM_005791	169	E	K	rs771841391	1.59077e-05	0	0	0	0	0	0.00011564	0	0	0	0	0	0	0	0	0	0	0.00011564	0	MPHOSPH10:169:E:K	163	S	phosphorylation;phosphorylation (SARS-CoV-2)		18669648;19651622;20068231;18452278;32645325;17081983	O00566	SKSDLRKsPVFSDED	PhosphoSitePlus|Phospho.ELM|HPRD|Vero E6 (Bouhaddou et al. 2020)	6	0.998668	gain:loss	TRUE	rewiring
907	MPHOSPH8	NM_017520	318	M	I	rs200779752	4.1213e-05	0	0	0	0	0	0.00022089	0	3.85713e-05	0	0	0	0	9.00009e-06	0	0	0.00034904	0.00022089	0	MPHOSPH8:318:M:I	319	S	phosphorylation;phosphorylation (SARS-CoV-2)		19651622;32645325;18452278;17081983	Q99549	KPLDSAMsAEEDTDV	PhosphoSitePlus|Phospho.ELM|HPRD|Vero E6 (Bouhaddou et al. 2020)	1	NA	NA	FALSE	proximal
908	MPHOSPH8	NM_017520	318	M	L	rs141397171	0.000572596	0.000890155	0.000380807	0.000250344	6.66711e-05	0.000932898	0.000252127	0	0.000308547	0.0014351	0	0	0	0.000953615	0	0.00160256	0.000697107	0.000953615	0	MPHOSPH8:318:M:L	319	S	phosphorylation;phosphorylation (SARS-CoV-2)		19651622;32645325;18452278;17081983	Q99549	KPLDSAMsAEEDTDV	PhosphoSitePlus|Phospho.ELM|HPRD|Vero E6 (Bouhaddou et al. 2020)	1	NA	NA	FALSE	proximal
909	MPHOSPH8	NM_017520	325	D	N	rs150644808	0.000126809	0	0	0.00156172	0	0	0.000185931	0	0	0	0	0	0	0	0	0	0	0.00156172	0	MPHOSPH8:325:D:N	319	S	phosphorylation;phosphorylation (SARS-CoV-2)		19651622;32645325;18452278;17081983	Q99549	KPLDSAMsAEEDTDV	PhosphoSitePlus|Phospho.ELM|HPRD|Vero E6 (Bouhaddou et al. 2020)	6	NA	NA	FALSE	distal
910	MPHOSPH8	NM_017520	326	V	I	rs138850698	0.000241194	8.87469e-05	0	6.25e-05	0	0.000429695	0	0	0.000730882	0.000604507	0	0	0	0.000518997	0	0	0	0.000518997	0	MPHOSPH8:326:V:I	319	S	phosphorylation;phosphorylation (SARS-CoV-2)		19651622;32645325;18452278;17081983	Q99549	KPLDSAMsAEEDTDV	PhosphoSitePlus|Phospho.ELM|HPRD|Vero E6 (Bouhaddou et al. 2020)	7	NA	NA	FALSE	distal
911	MPHOSPH8	NM_017520	389	R	G	rs142808828	0.00319064	0.00104584	0	0.0394818	0	0.000423701	0.00271026	0	0.000191615	0.000438789	0	0	0	0.000427899	0	0	0.0022981	0.0394818	0	MPHOSPH8:389:R:G	392	S	phosphorylation;phosphorylation (SARS-CoV-2)		19651622;20068231;18452278;32645325;17081983	Q99549	TPKGRRLsGEERGLW	PhosphoSitePlus|Phospho.ELM|HPRD|Vero E6 (Bouhaddou et al. 2020)	3	0.989356	loss	FALSE	rewiring
912	MPHOSPH8	NM_017520	389	R	Q	rs191299359	0.000220775	0.000871232	0	0	9.83478e-05	0.000195554	0.000320775	5.47226e-05	0.000114978	7.31458e-05	0.000261917	0	0	0.000196134	0	0.00160192	0.000328947	0.000320775	0	MPHOSPH8:389:R:Q	392	S	phosphorylation;phosphorylation (SARS-CoV-2)		19651622;20068231;18452278;32645325;17081983	Q99549	TPKGRRLsGEERGLW	PhosphoSitePlus|Phospho.ELM|HPRD|Vero E6 (Bouhaddou et al. 2020)	3	0.989356	loss	FALSE	rewiring
913	MPHOSPH8	NM_017520	389	R	W	rs142808828	4.41473e-05	8.71536e-05	0	0	0.000196696	9.77772e-05	0	5.47106e-05	0	0	0	6.9891e-05	0	3.56583e-05	0	0	0	0.000196696	0	MPHOSPH8:389:R:W	392	S	phosphorylation;phosphorylation (SARS-CoV-2)		19651622;20068231;18452278;32645325;17081983	Q99549	TPKGRRLsGEERGLW	PhosphoSitePlus|Phospho.ELM|HPRD|Vero E6 (Bouhaddou et al. 2020)	3	0.989356	loss	FALSE	rewiring
914	MPHOSPH8	NM_017520	393	G	R	rs757494047	8.12572e-05	0.000175531	0	0	0.000132705	3.29294e-05	0.000238507	0	0	0	0	0	0	2.70139e-05	0	0.00040858	0.00016728	0.000238507	0	MPHOSPH8:393:G:R	392	S	phosphorylation;phosphorylation (SARS-CoV-2)		19651622;20068231;18452278;32645325;17081983	Q99549	TPKGRRLsGEERGLW	PhosphoSitePlus|Phospho.ELM|HPRD|Vero E6 (Bouhaddou et al. 2020)	1	NA	NA	FALSE	proximal
915	MPRIP	NM_201274	1000	K	T	rs752726399	8.5862e-06	0	0	0.000129016	0	0	0	0	0	0	0	0	0	0	0	0	0	0.000129016	0	MPRIP:1000:K:T	993	S	phosphorylation;phosphorylation (SARS-CoV-2)		18767875;19651622;18212344;32645325;17081983	Q6WCQ1	YDIMKSKsNPDFLKK	PhosphoSitePlus|HPRD|Vero E6 (Bouhaddou et al. 2020)	7	NA	NA	FALSE	distal
916	MPRIP	NM_201274	360	S	L	rs557649253	2.05165e-05	0	0	0	0	3.29207e-05	0	0.000225124	0	0	0	0.000285266	0	8.94775e-06	0	0	0	0.000225124	0	MPRIP:360:S:L	365	S	phosphorylation;phosphorylation (SARS-CoV-2)		18669648;17081983;32645325;20068231	Q6WCQ1	DASASPLsPHRRAKS	PhosphoSitePlus|Phospho.ELM|HPRD|Vero E6 (Bouhaddou et al. 2020)	5	NA	NA	FALSE	distal
917	MPRIP	NM_201274	361	A	T	rs1454357039	2.46388e-05	0	0	0	0	0	0.000186579	0	0	0	0	0	0	0	0	0	0	0.000186579	0	MPRIP:361:A:T	365	S	phosphorylation;phosphorylation (SARS-CoV-2)		18669648;17081983;32645325;20068231	Q6WCQ1	DASASPLsPHRRAKS	PhosphoSitePlus|Phospho.ELM|HPRD|Vero E6 (Bouhaddou et al. 2020)	4	NA	NA	FALSE	distal
918	MPRIP	NM_201274	367	H	R	rs778199475	8.18103e-06	0	0	0.000126008	0	0	0	0	0	0	0	0	0	0	0	0	0	0.000126008	0	MPRIP:367:H:R	365	S	phosphorylation;phosphorylation (SARS-CoV-2)		18669648;17081983;32645325;20068231	Q6WCQ1	DASASPLsPHRRAKS	PhosphoSitePlus|Phospho.ELM|HPRD|Vero E6 (Bouhaddou et al. 2020)	2	0.969165	gain	FALSE	rewiring
919	MPRIP	NM_201274	970	T	M	rs780039152	1.59184e-05	0	0	0.000123107	3.26627e-05	3.23666e-05	0	0	0	0	0	0	0	8.80282e-06	0	0	0	0.000123107	0	MPRIP:970:T:M	977	S	phosphorylation;phosphorylation (SARS-CoV-2)		18669648;19651622;20068231;19691289;32645325	Q6WCQ1	TEALGEKsPDSATVS	PhosphoSitePlus|HPRD|Vero E6 (Bouhaddou et al. 2020)	7	NA	NA	FALSE	distal
920	MRPS16	NM_016065	127	A	V	rs767062387	3.97684e-05	8.69263e-05	0	0	0	0	0.000173451	0	0	4.73687e-05	0	0	0	2.63695e-05	0	0	0.000162866	0.000173451	0	MRPS16:127:A:V	130	T	phosphorylation;phosphorylation (SARS-CoV-2)		19007248;18669648;32645325;20068231	Q9Y3D3	QKTDAEAtDTEATET	PhosphoSitePlus|Phospho.ELM|HPRD|Vero E6 (Bouhaddou et al. 2020)	3	NA	NA	TRUE	distal
921	MRPS16	NM_016065	130	T	A	rs373072896	2.3862e-05	0	0	0.000123031	0	3.22601e-05	0	0	0	7.1053e-05	0	0	0	3.51587e-05	0	0	0	0.000123031	0	MRPS16:130:T:A	130	T	phosphorylation;phosphorylation (SARS-CoV-2)		19007248;18669648;32645325;20068231	Q9Y3D3	QKTDAEAtDTEATET	PhosphoSitePlus|Phospho.ELM|HPRD|Vero E6 (Bouhaddou et al. 2020)	0	0.970404	loss	TRUE	direct
922	MRPS16	NM_016065	130	T	R	rs117510230	0.0032255	0.00417246	0.00374532	0.000984252	0.00192735	0.0049358	0.00222595	0	0.00616056	0.00556582	0	0	0	0.00533533	0.0012969	9.92063e-05	0.00374593	0.00533533	0	MRPS16:130:T:R	130	T	phosphorylation;phosphorylation (SARS-CoV-2)		19007248;18669648;32645325;20068231	Q9Y3D3	QKTDAEAtDTEATET	PhosphoSitePlus|Phospho.ELM|HPRD|Vero E6 (Bouhaddou et al. 2020)	0	0.970404	loss	TRUE	direct
923	MRPS16	NM_016065	132	T	P	rs763457239	1.98848e-05	0	0	0	0.000163335	0	0	0	0	0	0	0	0	0	0	0	0	0.000163335	0	MRPS16:132:T:P	125	T	phosphorylation (SARS-CoV-2)		32645325	Q9Y3D3	VLLASQKtDAEATDT	Vero E6 (Bouhaddou et al. 2020)	7	NA	NA	TRUE	distal
924	MRPS16	NM_016065	134	A	G	rs139760747	1.19329e-05	0	0	0.000184547	0	0	0	0	0	0	0	0	0	0	0	0	0	0.000184547	0	MRPS16:134:A:G	130	T	phosphorylation;phosphorylation (SARS-CoV-2)		19007248;18669648;32645325;20068231	Q9Y3D3	QKTDAEAtDTEATET	PhosphoSitePlus|Phospho.ELM|HPRD|Vero E6 (Bouhaddou et al. 2020)	4	NA	NA	FALSE	distal
925	MRPS31	NM_005830	236	P	T	rs774829178	1.59368e-05	0	0	0.000184797	0	0	0	5.44247e-05	0	0	0	6.94059e-05	0	0	0	0	0	0.000184797	0	MRPS31:236:P:T	235	Y	phosphorylation (SARS-CoV-2)		32645325	Q92665	FDEGYDNyPGQEKTD	Vero E6 (Bouhaddou et al. 2020)	1	NA	NA	FALSE	proximal
926	MRPS31	NM_005830	241	T	M	rs1854421	0.00757673	0.0127848	0.0123596	0.00117255	0.0114499	0.0106438	0.00371454	5.45554e-05	0.0124809	0.00904891	0	6.96379e-05	0.00416667	0.0107201	0.00203609	0.00765864	0.0106313	0.0114499	0	MRPS31:241:T:M	235	Y	phosphorylation (SARS-CoV-2)		32645325	Q92665	FDEGYDNyPGQEKTD	Vero E6 (Bouhaddou et al. 2020)	6	NA	NA	FALSE	distal
927	MSH6	NM_000179	144	S	I	rs3211299	0.000942436	0.00165189	0	0.000369094	0	0.0013551	0.000809436	0	0.000573965	0.00187168	0	0	0	0.00136264	0.00198633	0	0.000814332	0.00136264	0	MSH6:144:S:I	137	S	phosphorylation;phosphorylation (SARS-CoV-2)		18767875;16565220;19651622;20068231;18691976;19415658;20230923;32645325;18669648;18220336;18452278	P52701	HVQFFDDsPTRGWVS	PhosphoSitePlus|Phospho.ELM|HPRD|Vero E6 (Bouhaddou et al. 2020)	7	NA	NA	FALSE	distal
928	MSH6	NM_000179	36	A	V	rs61756469	0.00015719	0	0	0	0.000266649	0.000108743	0	0.000911577	0	2.59794e-05	0.000789889	0.00095057	0	3.86242e-05	0.000377145	0.000103477	0	0.000911577	0	MSH6:36:A:V	41	S	phosphorylation;phosphorylation (SARS-CoV-2)		16964243;32645325	P52701	AAAAPGAsPSPGGDA	PhosphoSitePlus|Phospho.ELM|Vero E6 (Bouhaddou et al. 2020)	5	NA	NA	FALSE	distal
929	MSH6	NM_000179	38	P	S	rs764009461	1.28502e-05	0	0	0	3.34941e-05	0	0	0.000114666	0	0	0	0.000147254	0	0	0	0	0	0.000114666	0	MSH6:38:P:S	41	S	phosphorylation;phosphorylation (SARS-CoV-2)		16964243;32645325	P52701	AAAAPGAsPSPGGDA	PhosphoSitePlus|Phospho.ELM|Vero E6 (Bouhaddou et al. 2020)	3	NA	NA	FALSE	distal
930	MSH6	NM_000179	39	G	E	rs1042821	0.182013	0.212167	0.22776	0.221503	0.21196	0.184243	0.1042	0.253123	0.171898	0.173082	0.266116	0.249071	0.144444	0.180873	0.13118	0.297306	0.190773	0.253123	0.328947	MSH6:39:G:E	41	S	phosphorylation;phosphorylation (SARS-CoV-2)		16964243;32645325	P52701	AAAAPGAsPSPGGDA	PhosphoSitePlus|Phospho.ELM|Vero E6 (Bouhaddou et al. 2020)	2	0.888865	gain	FALSE	rewiring
931	MSH6	NM_000179	39	G	R	rs751838296	0.0001117	0	0	0	0.000872308	0	0	0	0	0	0	0	0	0	0	0	0	0.000872308	0	MSH6:39:G:R	41	S	phosphorylation;phosphorylation (SARS-CoV-2)		16964243;32645325	P52701	AAAAPGAsPSPGGDA	PhosphoSitePlus|Phospho.ELM|Vero E6 (Bouhaddou et al. 2020)	2	0.957499	gain	FALSE	rewiring
932	MSH6	NM_000179	42	P	S	rs34014629	0.000109854	0	0	0.001924	0	0	3.00915e-05	0	0	0	0	0	0	0	0	0	0	0.001924	0	MSH6:42:P:S	41	S	phosphorylation;phosphorylation (SARS-CoV-2)		16964243;32645325	P52701	AAAAPGAsPSPGGDA	PhosphoSitePlus|Phospho.ELM|Vero E6 (Bouhaddou et al. 2020)	1	0.956749	loss	FALSE	rewiring
933	MSH6	NM_000179	61	A	V	rs572336612	7.54907e-05	0	0	0	0.000505675	0	0	0	0	0	0	0	0	0	0	0	0	0.000505675	0	MSH6:61:A:V	65	S	phosphorylation;phosphorylation (SARS-CoV-2)		32645325	P52701	RPLARSAsPPKAKNL	PhosphoSitePlus|Vero E6 (Bouhaddou et al. 2020)	4	NA	NA	FALSE	distal
934	MSI1	NM_002442	191	S	L	rs375135447	3.57898e-05	0.000173853	0	0	0.000195976	3.22664e-05	0	0	0	0	0	0	0	2.63713e-05	0	0	0	0.000195976	0	MSI1:191:S:L	191	S	phosphorylation;phosphorylation (SARS-CoV-2)		19664995;32645325	O43347	AQPKEVMsPTGSARG	PhosphoSitePlus|HPRD|Vero E6 (Bouhaddou et al. 2020)	0	0.956752	loss	FALSE	direct
935	MTA2	NM_004739	441	A	T	rs769924403	7.95254e-06	0	0	0	0	0	0	0.000108731	0	0	0.000523834	0	0	0	0	0	0	0.000108731	0	MTA2:441:A:T	435	S	phosphorylation;phosphorylation (SARS-CoV-2)		19651622;20068230;20068231;18691976;32645325;18669648;18220336;17081983	O94776	RPEAQSLsPYTTSAN	PhosphoSitePlus|Phospho.ELM|HPRD|Vero E6 (Bouhaddou et al. 2020)	6	NA	NA	FALSE	distal
936	MTA3	NM_001282755	455	R	K	rs144668869	0.000275378	0	0	0.0048831	0	5.97729e-05	0.000284947	0	0	0	0	0	0	1.82588e-05	0	0	0	0.0048831	0	MTA3:455:R:K	462	S	phosphorylation;phosphorylation (SARS-CoV-2)		32645325	Q9BTC8	RHAELSGsPLKSKST	PhosphoSitePlus|Vero E6 (Bouhaddou et al. 2020)	7	NA	NA	FALSE	distal
937	MTA3	NM_001282755	462	S	T	rs1446211858	6.71592e-06	0	0	0.000147929	0	0	0	0	0	0	0	0	0	0	0	0	0	0.000147929	0	MTA3:462:S:T	462	S	phosphorylation;phosphorylation (SARS-CoV-2)		32645325	Q9BTC8	RHAELSGsPLKSKST	PhosphoSitePlus|Vero E6 (Bouhaddou et al. 2020)	0	NA	NA	FALSE	direct
938	MTA3	NM_001282755	468	S	T	rs1477328409	6.71745e-06	0	0	0.000147973	0	0	0	0	0	0	0	0	0	0	0	0	0	0.000147973	0	MTA3:468:S:T	462	S	phosphorylation;phosphorylation (SARS-CoV-2)		32645325	Q9BTC8	RHAELSGsPLKSKST	PhosphoSitePlus|Vero E6 (Bouhaddou et al. 2020)	6	NA	NA	FALSE	distal
939	MTA3	NM_001282755	469	T	A	rs1174820755	3.35868e-05	0	0	0	0	0	0	0.000463822	0	0	0	0.000565099	0	0	0	0	0	0.000463822	0	MTA3:469:T:A	462	S	phosphorylation;phosphorylation (SARS-CoV-2)		32645325	Q9BTC8	RHAELSGsPLKSKST	PhosphoSitePlus|Vero E6 (Bouhaddou et al. 2020)	7	NA	NA	FALSE	distal
940	MTDH	NM_178812	307	V	F	rs150963816	6.36836e-05	0	0	0.000922736	0	0	2.89151e-05	0	0	0	0	0	0	0	0	0	0	0.000922736	0	MTDH:307:V:F	308	S	phosphorylation;phosphorylation (SARS-CoV-2)		19664994;20068230;20068231;19651622;32645325;18669648;19413330;17081983	Q86UE4	EEKWNSVsPASAGKR	PhosphoSitePlus|Phospho.ELM|HPRD|Vero E6 (Bouhaddou et al. 2020)	1	NA	NA	FALSE	proximal
941	MTDH	NM_178812	314	K	E	rs140753043	1.19392e-05	0	0	0.000184547	0	0	0	0	0	0	0	0	0	0	0	0	0	0.000184547	0	MTDH:314:K:E	308	S	phosphorylation;phosphorylation (SARS-CoV-2)		19664994;20068230;20068231;19651622;32645325;18669648;19413330;17081983	Q86UE4	EEKWNSVsPASAGKR	PhosphoSitePlus|Phospho.ELM|HPRD|Vero E6 (Bouhaddou et al. 2020)	6	NA	NA	FALSE	distal
942	MTFR1L	NM_019557	231	V	I	rs746244646	0.000189004	0	0	0	3.26776e-05	9.74659e-05	0.00121647	0	0	0	0	0	0	2.65074e-05	0	0	0.00016518	0.00121647	0	MTFR1L:231:V:I	238	S	phosphorylation;phosphorylation (SARS-CoV-2)		18669648;19664995;20068231;18212344;20058876;32645325	Q9H019	VSLSKASsFADMMGI	PhosphoSitePlus|HPRD|Vero E6 (Bouhaddou et al. 2020)	7	NA	NA	FALSE	distal
943	MTMR2	NM_016156	633	A	T	rs532885622	0.000171773	0	0	0	0.00137345	3.25013e-05	0	0	0	0	0	0	0	8.84737e-06	0	0	0	0.00137345	0	MTMR2:633:A:T	631	S	phosphorylation;phosphorylation (SARS-CoV-2)		18669648;19664995;20068231;32645325;17081983	Q13614	SSSERASsPAQCVTP	PhosphoSitePlus|Phospho.ELM|HPRD|Vero E6 (Bouhaddou et al. 2020)	2	NA	NA	FALSE	proximal
944	MTMR2	NM_016156	634	Q	R	rs751004861	2.39678e-05	0	0	0	0.000196168	0	0	0	0	0	0	0	0	0	0	0	0	0.000196168	0	MTMR2:634:Q:R	631	S	phosphorylation;phosphorylation (SARS-CoV-2)		18669648;19664995;20068231;32645325;17081983	Q13614	SSSERASsPAQCVTP	PhosphoSitePlus|Phospho.ELM|HPRD|Vero E6 (Bouhaddou et al. 2020)	3	NA	NA	FALSE	distal
945	MTUS1	NM_001001924	1262	F	L	rs202148873	0.000100676	0	0	6.48845e-05	0	0.000228594	0	0	0.000268941	0.000238607	0	0	0	0.000212845	0	0	0	0.000212845	0	MTUS1:1262:F:L	1268	S	phosphorylation;phosphorylation (SARS-CoV-2)		18669648;18767875;20068231;32645325;17081983	Q9ULD2	SFPSPSIsPR-----	PhosphoSitePlus|Phospho.ELM|HPRD|Vero E6 (Bouhaddou et al. 2020)	6	NA	NA	FALSE	distal
946	MTUS1	NM_001001924	1263	P	S	rs374407718	6.44548e-05	0	0	0.00103883	0	0	0	0	0	0	0	0	0	0	0	0	0	0.00103883	0	MTUS1:1263:P:S	1268	S	phosphorylation;phosphorylation (SARS-CoV-2)		18669648;18767875;20068231;32645325;17081983	Q9ULD2	SFPSPSIsPR-----	PhosphoSitePlus|Phospho.ELM|HPRD|Vero E6 (Bouhaddou et al. 2020)	5	NA	NA	FALSE	distal
947	MVB12A	NM_138401	198	R	W	rs184098931	0.000944697	0	0	0	0.000293964	6.48508e-05	5.78202e-05	0.0119138	0	0	0.0141435	0.0112406	0	1.76504e-05	0	0	0.000816993	0.0119138	0.0197368	MVB12A:198:R:W	202	S	phosphorylation;phosphorylation (SARS-CoV-2)		18669648;32645325;20068231	Q96EY5	STLRRNDsIYEASSL	PhosphoSitePlus|Phospho.ELM|HPRD|Vero E6 (Bouhaddou et al. 2020)	4	NA	NA	FALSE	distal
948	MVP	NM_005115	865	G	V	rs151174471	0.000880899	0.00130617	0.00337331	0.000184843	0	0.00168219	0.00188471	0.000163132	0.000382731	0.000834764	0	0.000208044	0.0123967	0.00109384	4.62193e-05	0.00149373	0.00163452	0.00188471	0	MVP:865:G:V	867	S	phosphorylation;phosphorylation (SARS-CoV-2)		32645325	Q14764	RRVASGPsPGEGISP	PhosphoSitePlus|Vero E6 (Bouhaddou et al. 2020)	2	NA	NA	FALSE	proximal
949	MYCBP2	NM_015057	2788	L	S	rs116957494	0.0010405	0.00218341	0.00112444	0.000307692	0.000392054	0.00155602	0.00153508	0	0.000957414	0.00169144	0	0	0	0.00151815	0.000509212	0.000397298	0.000654664	0.00153508	0	MYCBP2:2788:L:S	2789	S	phosphorylation;phosphorylation (SARS-CoV-2)		18669648;18767875;19651622;20068231;32645325;17081983	O75592	DSHSRSLsPNHNTLQ	PhosphoSitePlus|Phospho.ELM|HPRD|Vero E6 (Bouhaddou et al. 2020)	1	NA	NA	FALSE	proximal
950	MYH10	NM_005964	1962	S	T	rs149634202	1.98845e-05	0	0	0.000307617	0	0	0	0	0	0	0	0	0	0	0	0	0	0.000307617	0	MYH10:1962:S:T	1956	S	phosphorylation;phosphorylation (SARS-CoV-2)	CSNK2A1	17322306;19664995;19651622;20068231;20230923;32645325;18669648;19007248;20166139	P35580	EGASLELsDDDTESK	PhosphoSitePlus|Phospho.ELM|HPRD|Vero E6 (Bouhaddou et al. 2020)	6	NA	NA	FALSE	distal
951	MYH9	NM_002473	1939	A	T	rs115031369	0.00120769	8.69716e-05	0	0.0150825	6.53339e-05	0.000226244	0.000578369	0	0.000114837	0.000522416	0	0	0	0.000290549	0	0	0.000489396	0.0150825	0	MYH9:1939:A:T	1943	S	phosphorylation;phosphorylation (SARS-CoV-2)	CSNK2A1	18767875;20068231;32645325;18707149;19007248;18669648;19413330;16964243;8089108;16083285;18088087;19691289;19651622;19415658;17287340;16094384;18491316;18452278;18212344;20166139;20058876;17081983	P35579	RKGAGDGsDEEVDGK	PhosphoSitePlus|Phospho.ELM|HPRD|Vero E6 (Bouhaddou et al. 2020)	4	NA	NA	FALSE	distal
952	MYH9	NM_002473	1940	G	R	rs140588099	0.00147808	0.0012176	0.000375094	0.000307654	0	0.00290792	0.000260251	0	0.00333027	0.00344075	0	0	0	0.00296603	0.000750188	0	0.000651678	0.00296603	0	MYH9:1940:G:R	1943	S	phosphorylation;phosphorylation (SARS-CoV-2)	CSNK2A1	18767875;20068231;32645325;18707149;19007248;18669648;19413330;16964243;8089108;16083285;18088087;19691289;19651622;19415658;17287340;16094384;18491316;18452278;18212344;20166139;20058876;17081983	P35579	RKGAGDGsDEEVDGK	PhosphoSitePlus|Phospho.ELM|HPRD|Vero E6 (Bouhaddou et al. 2020)	3	0.980624	gain	FALSE	rewiring
953	MYH9	NM_002473	1944	D	Y	rs777918996	1.59238e-05	0	0	0	0.000130651	0	0	0	0	0	0	0	0	0	0	0	0	0.000130651	0	MYH9:1944:D:Y	1943	S	phosphorylation;phosphorylation (SARS-CoV-2)	CSNK2A1	18767875;20068231;32645325;18707149;19007248;18669648;19413330;16964243;8089108;16083285;18088087;19691289;19651622;19415658;17287340;16094384;18491316;18452278;18212344;20166139;20058876;17081983	P35579	RKGAGDGsDEEVDGK	PhosphoSitePlus|Phospho.ELM|HPRD|Vero E6 (Bouhaddou et al. 2020)	1	NA	NA	FALSE	proximal
954	MYH9	NM_002473	1948	D	H	rs763195367	3.58115e-05	8.69263e-05	0	0	0.000228639	3.22789e-05	0	0	0	0	0	0	0	1.75846e-05	0	0	0	0.000228639	0	MYH9:1948:D:H	1943	S	phosphorylation;phosphorylation (SARS-CoV-2)	CSNK2A1	18767875;20068231;32645325;18707149;19007248;18669648;19413330;16964243;8089108;16083285;18088087;19691289;19651622;19415658;17287340;16094384;18491316;18452278;18212344;20166139;20058876;17081983	P35579	RKGAGDGsDEEVDGK	PhosphoSitePlus|Phospho.ELM|HPRD|Vero E6 (Bouhaddou et al. 2020)	5	NA	NA	FALSE	distal
955	MYL12A	NM_001303049	19	R	H	rs377664383	7.95602e-06	0	0	0	0	0	0	0.000108731	0	0	0	0.000138658	0	0	0	0	0	0.000108731	0	MYL12A:19:R:H	25	S	phosphorylation;phosphorylation (SARS-CoV-2)	ROCK1,DAPK3,AURKB,MAP3K12,MYLK,RPS6KA3,ILK,DAPK1	12185584;15946647;11942626;17924679;12429016;19415658;32645325	P19105	KRPQRATsNVFAMFD	Vero E6 (Bouhaddou et al. 2020)|HPRD|Phospho.ELM|PhosphoSitePlus|UniProt	6	NA	NA	FALSE	distal
956	MYLK	NM_053025	359	P	T	rs202225055	8.817e-05	0	0	0	0	6.48803e-05	0	0	0.00026785	0.000197628	0	0	0	0.000152035	0.000138581	0	0.000326158	0.000152035	0	MYLK:359:P:T	365	S	phosphorylation;phosphorylation (SARS-CoV-2)		32645325	Q15746	APGLGVLsPSGEERK	PhosphoSitePlus|Vero E6 (Bouhaddou et al. 2020)	6	NA	NA	FALSE	distal
957	MYLK	NM_053025	362	G	R	rs1347141367	8.01269e-06	0	0	0	0	0	0	0.000108731	0	0	0	0.000138658	0	0	0	0	0	0.000108731	0	MYLK:362:G:R	365	S	phosphorylation;phosphorylation (SARS-CoV-2)		32645325	Q15746	APGLGVLsPSGEERK	PhosphoSitePlus|Vero E6 (Bouhaddou et al. 2020)	3	0.989108	gain	FALSE	rewiring
958	MYLK	NM_053025	821	R	W	rs150007422	0.000171005	0.000347766	0	6.15385e-05	6.53253e-05	0.000419571	5.78168e-05	0	0.000191322	0.000379075	0	0	0	0.000334101	0	0	0	0.000334101	0	MYLK:821:R:W	814	S	phosphorylation (SARS-CoV-2)		32645325	Q15746	VSLMLQNsSARALPR	Vero E6 (Bouhaddou et al. 2020)	7	NA	NA	FALSE	distal
959	MYO18A	NM_078471	1969	D	Y	rs761265148	2.81888e-05	0	0	0	0	0	0.000203417	0	0	0	0	0	0	0	0	0	0	0.000203417	0	MYO18A:1969:D:Y	1974	S	phosphorylation;phosphorylation (SARS-CoV-2)		18669648;19651622;20068231;32645325;17081983	Q92614	EGDSDVDsELEDRVD	PhosphoSitePlus|Phospho.ELM|HPRD|Vero E6 (Bouhaddou et al. 2020)	5	NA	NA	TRUE	distal
960	MYO18A	NM_078471	1974	S	L	rs373319868	7.6331e-05	8.77809e-05	0	6.46162e-05	3.2699e-05	6.51466e-05	0.000174044	0	3.87687e-05	0.000166635	0	0	0	9.75212e-05	0	0	0	0.000174044	0	MYO18A:1974:S:L	1974	S	phosphorylation;phosphorylation (SARS-CoV-2)		18669648;19651622;20068231;32645325;17081983	Q92614	EGDSDVDsELEDRVD	PhosphoSitePlus|Phospho.ELM|HPRD|Vero E6 (Bouhaddou et al. 2020)	0	0.997286	loss	TRUE	direct
961	MZT2A	NM_001085365	133	R	T	rs140978531	0.00025194	0	0	0.00351124	0	0	0.000144693	0	0	2.38039e-05	0	0	0	8.82441e-06	0	0	0.000328299	0.00351124	0	MZT2A:133:R:T	139	S	phosphorylation;phosphorylation (SARS-CoV-2)		32645325	Q6P582	QRMPRQPsATRLPKG	PhosphoSitePlus|Vero E6 (Bouhaddou et al. 2020)	6	NA	NA	FALSE	distal
962	MZT2A	NM_001085365	136	R	C	rs185903320	0.000868347	0.000611354	0.00112528	0.00057796	0	0.00223924	2.89486e-05	0	0.0020305	0.00152366	0	0	0	0.00173029	0.000324314	0	0.000657678	0.00173029	0	MZT2A:136:R:C	139	S	phosphorylation;phosphorylation (SARS-CoV-2)		32645325	Q6P582	QRMPRQPsATRLPKG	PhosphoSitePlus|Vero E6 (Bouhaddou et al. 2020)	3	0.984936	loss	FALSE	rewiring
963	MZT2A	NM_001085365	136	R	H	rs11553182	0.0941846	0.0884615	0.081142	0.427418	0.0770211	0.0863211	0.0569426	0.00292204	0.0850192	0.0931957	0.0015715	0.00331359	0.0666667	0.0886215	0.0545412	0.0766786	0.0887974	0.427418	0	MZT2A:136:R:H	139	S	phosphorylation;phosphorylation (SARS-CoV-2)		32645325	Q6P582	QRMPRQPsATRLPKG	PhosphoSitePlus|Vero E6 (Bouhaddou et al. 2020)	3	0.984936	loss	FALSE	rewiring
964	MZT2A	NM_001085365	140	A	T	rs563883555	2.40471e-05	0	0	0	0	0	0.000115801	5.51815e-05	0	2.38299e-05	0	7.05716e-05	0	8.8397e-06	0	0	0	0.000115801	0	MZT2A:140:A:T	139	S	phosphorylation;phosphorylation (SARS-CoV-2)		32645325	Q6P582	QRMPRQPsATRLPKG	PhosphoSitePlus|Vero E6 (Bouhaddou et al. 2020)	1	NA	NA	FALSE	proximal
965	MZT2B	NM_025029	145	K	N	rs543965632	0.000185327	0	0	0	0.00143819	0	2.89536e-05	0	0	0	0	0	0	0	0	0	0.000165289	0.00143819	0	MZT2B:145:K:N	139	S	phosphorylation;phosphorylation (SARS-CoV-2)		32645325;20068231	Q6NZ67	QRMPRQPsATRLPKG	PhosphoSitePlus|HPRD|Vero E6 (Bouhaddou et al. 2020)	6	NA	NA	FALSE	distal
966	N4BP1	NM_153029	306	E	G	rs765206119	1.21517e-05	0	0	0	0	0	0	0.000167019	0	0	0	0.000214102	0	0	0	0	0	0.000167019	0	N4BP1:306:E:G	300	S	phosphorylation;phosphorylation (SARS-CoV-2)		32645325;20068231	O75113	RHTKKQFsLENVQEG	PhosphoSitePlus|HPRD|Vero E6 (Bouhaddou et al. 2020)	6	NA	NA	FALSE	distal
967	NADK	NM_023018	41	R	P	rs370296753	1.19925e-05	0	0	0.000185529	0	0	0	0	0	0	0	0	0	0	0	0	0	0.000185529	0	NADK:41:R:P	48	S	phosphorylation;phosphorylation (SARS-CoV-2)		18669648;17322306;18767875;20058876;32645325	O95544	RAKSRSLsASPALGS	PhosphoSitePlus|Phospho.ELM|HPRD|Vero E6 (Bouhaddou et al. 2020)	7	NA	NA	FALSE	distal
968	NADK	NM_023018	63	R	C	rs532541185	4.78618e-05	0	0	0	0	0	0	0.000489663	0	4.74924e-05	0	0.00062448	0	1.76501e-05	0	0	0.000163399	0.000489663	0	NADK:63:R:C	64	S	phosphorylation;phosphorylation (SARS-CoV-2)		18669648;18212344;20058876;32645325	O95544	KEFRRTRsLHGPCPV	PhosphoSitePlus|Phospho.ELM|HPRD|Vero E6 (Bouhaddou et al. 2020)	1	NA	NA	FALSE	proximal
969	NAP1L1	NM_004537	66	Y	D	rs775502634	2.39567e-05	0	0	0	0	0	0.000174236	0	0	0	0	0	0	0	0	0	0	0.000174236	0	NAP1L1:66:Y:D	62	T	phosphorylation;phosphorylation (SARS-CoV-2)		19664994;19664995;16565220;19651622;17924679;20068231;19415658;17287340;32645325;18669648;15345747;16964243;18452278;17081983	P55209	RLDGLVEtPTGYIES	PhosphoSitePlus|Phospho.ELM|HPRD|Vero E6 (Bouhaddou et al. 2020)	4	NA	NA	FALSE	distal
970	NAV3	NM_001024383	331	P	T	rs764756369	7.21316e-05	0	0	0	0	0	0	0.00100134	0	0	0	0.00128351	0	0	0	0	0	0.00100134	0	NAV3:331:P:T	336	S	phosphorylation (SARS-CoV-2)		32645325	Q8IVL0	SKPWRSKsMNVKHSA	Vero E6 (Bouhaddou et al. 2020)	5	NA	NA	FALSE	distal
971	NAV3	NM_001024383	333	R	C	rs762530428	1.20211e-05	0	0	0	0	0	2.89687e-05	0.000111259	0	0	0	0.000142613	0	0	0	0	0	0.000111259	0	NAV3:333:R:C	336	S	phosphorylation (SARS-CoV-2)		32645325	Q8IVL0	SKPWRSKsMNVKHSA	Vero E6 (Bouhaddou et al. 2020)	3	0.990143	loss	FALSE	rewiring
972	NAV3	NM_001024383	333	R	H	rs557942798	6.41169e-05	0.000262881	0	0.000129182	3.26797e-05	0.00012987	0	0	0	0.000118917	0	0	0	0.000105938	0	9.93049e-05	0	0.000129182	0	NAV3:333:R:H	336	S	phosphorylation (SARS-CoV-2)		32645325	Q8IVL0	SKPWRSKsMNVKHSA	Vero E6 (Bouhaddou et al. 2020)	3	0.990143	loss	FALSE	rewiring
973	NBN	NM_002485	427	P	R	rs778881191	4.77418e-05	0	0	0	0.00039208	0	0	0	0	0	0	0	0	0	0	0	0	0.00039208	0	NBN:427:P:R	432	S	phosphorylation;phosphorylation (SARS-CoV-2)	CDK2	17322306;18767875;19651622;20068231;32645325;18669648;16964243;18452278	O60934	RIPNYQLsPTKLPSI	PhosphoSitePlus|Phospho.ELM|HPRD|Vero E6 (Bouhaddou et al. 2020)	5	0.910921	gain	FALSE	rewiring
974	NBN	NM_002485	439	I	M	rs28538230	0.000270619	0	0	0.00412358	0	0	2.89486e-05	0	0	0	0	0	0	0	0	0	0	0.00412358	0	NBN:439:I:M	432	S	phosphorylation;phosphorylation (SARS-CoV-2)	CDK2	17322306;18767875;19651622;20068231;32645325;18669648;16964243;18452278	O60934	RIPNYQLsPTKLPSI	PhosphoSitePlus|Phospho.ELM|HPRD|Vero E6 (Bouhaddou et al. 2020)	7	NA	NA	FALSE	distal
975	NCAPG	NM_022346	677	E	K	rs141808299	3.2094e-05	0	0	0.000123579	0.000164777	0	0	0	0	2.40292e-05	0	0	0	8.87532e-06	0	0	0	0.000164777	0	NCAPG:677:E:K	674	S	phosphorylation;phosphorylation (SARS-CoV-2)		17322306;18767875;22067460;16565220;19651622;20068231;18691976;19415658;20230923;32645325;18669648;19413330;18452278;19691289;17081983	Q9BPX3	CEGTEINsDDEQESK	PhosphoSitePlus|Phospho.ELM|HPRD|Vero E6 (Bouhaddou et al. 2020)	3	0.978257	loss	FALSE	rewiring
976	NCAPH2	NM_152299	205	A	V	rs139403039	6.41591e-05	8.72144e-05	0	0.00018498	0	0	0.000115801	0.000217533	3.83259e-05	2.4523e-05	0.000261917	0.000208073	0	2.68245e-05	9.243e-05	0	0	0.000217533	0	NCAPH2:205:A:V	200	S	phosphorylation;phosphorylation (SARS-CoV-2)		32645325	Q6IBW4	MLEPEGMsPMEPAGV	PhosphoSitePlus|Vero E6 (Bouhaddou et al. 2020)	5	NA	NA	FALSE	distal
977	NCAPH2	NM_152299	207	V	I	rs200728457	6.01791e-05	0.000174368	0	0.000246944	0	9.80392e-05	0	0.000108767	0	9.82656e-05	0.000261917	6.93577e-05	0	8.05211e-05	0	0	0	0.000246944	0	NCAPH2:207:V:I	200	S	phosphorylation;phosphorylation (SARS-CoV-2)		32645325	Q6IBW4	MLEPEGMsPMEPAGV	PhosphoSitePlus|Vero E6 (Bouhaddou et al. 2020)	7	NA	NA	FALSE	distal
978	NCAPH	NM_015341	83	R	C	rs144170661	9.24408e-05	0	0	6.19348e-05	0	3.24865e-05	0	0.000163684	0	0	0	0.000208797	0	8.83065e-06	0.000907807	0	0	0.000163684	0	NCAPH:83:R:C	87	S	phosphorylation;phosphorylation (SARS-CoV-2)		19664995;22067460;20068230;20068231;32645325;18669648;19007248;19691289	Q15003	DSPRLLAsPSSRSID	PhosphoSitePlus|Phospho.ELM|HPRD|Vero E6 (Bouhaddou et al. 2020)	4	NA	NA	FALSE	distal
979	NCAPH	NM_015341	85	L	F	rs765590826	8.05179e-06	0	0	0	0	0	0	0.000109182	0	0	0	0.000139276	0	0	0	0	0	0.000109182	0	NCAPH:85:L:F	87	S	phosphorylation;phosphorylation (SARS-CoV-2)		19664995;22067460;20068230;20068231;32645325;18669648;19007248;19691289	Q15003	DSPRLLAsPSSRSID	PhosphoSitePlus|Phospho.ELM|HPRD|Vero E6 (Bouhaddou et al. 2020)	2	NA	NA	FALSE	proximal
980	NCAPH	NM_015341	88	P	R	rs763423259	2.82217e-05	0	0	0	0.000196232	0	0	0	0	2.38493e-05	0	0	0	8.83439e-06	0	0	0	0.000196232	0	NCAPH:88:P:R	87	S	phosphorylation;phosphorylation (SARS-CoV-2)		19664995;22067460;20068230;20068231;32645325;18669648;19007248;19691289	Q15003	DSPRLLAsPSSRSID	PhosphoSitePlus|Phospho.ELM|HPRD|Vero E6 (Bouhaddou et al. 2020)	1	0.961113	loss	FALSE	rewiring
981	NCAPH	NM_015341	89	S	T	rs1340642991	3.22654e-05	0	0	0	0	0	0.000231817	0	0	0	0	0	0	0	0	0	0	0.000231817	0	NCAPH:89:S:T	87	S	phosphorylation;phosphorylation (SARS-CoV-2)		19664995;22067460;20068230;20068231;32645325;18669648;19007248;19691289	Q15003	DSPRLLAsPSSRSID	PhosphoSitePlus|Phospho.ELM|HPRD|Vero E6 (Bouhaddou et al. 2020)	2	NA	NA	FALSE	proximal
982	NCAPH	NM_015341	90	S	N	rs143114089	0.000201929	0.000436072	0.000375375	6.19963e-05	0	0.000162549	0.000434657	0	7.65638e-05	0.000453374	0	0	0	0.000282815	0	0	0.000327976	0.000434657	0	NCAPH:90:S:N	87	S	phosphorylation;phosphorylation (SARS-CoV-2)		19664995;22067460;20068230;20068231;32645325;18669648;19007248;19691289	Q15003	DSPRLLAsPSSRSID	PhosphoSitePlus|Phospho.ELM|HPRD|Vero E6 (Bouhaddou et al. 2020)	3	0.901157	loss	FALSE	rewiring
983	NCBP3	NM_001114118	411	I	M	rs768720440	4.77338e-05	0	0	0	0.00039208	0	0	0	0	0	0	0	0	0	0	0	0	0.00039208	0	NCBP3:411:I:M	415	S	phosphorylation;phosphorylation (SARS-CoV-2)		32645325	Q53F19	LKMISTPsPKKSMKM	PhosphoSitePlus|Vero E6 (Bouhaddou et al. 2020)	4	NA	NA	TRUE	distal
984	NCBP3	NM_001114118	413	T	M	rs761120701	2.3872e-05	0.000174095	0	0.000246093	0	0	0	0	0	0	0	0	0	1.75914e-05	0	0	0	0.000246093	0	NCBP3:413:T:M	413	T	phosphorylation;phosphorylation (SARS-CoV-2)		32645325	Q53F19	LELKMIStPSPKKSM	PhosphoSitePlus|Vero E6 (Bouhaddou et al. 2020)	0	0.947127	loss	TRUE	direct
985	NCK1	NM_006153	62	A	D	rs148772850	0.000151208	0.000347887	0.000749064	6.15233e-05	9.81098e-05	0.000322914	8.68608e-05	0	3.82643e-05	0.000284414	0	0	0	0.000255048	0	9.92654e-05	0.000163132	0.000255048	0	NCK1:62:A:D	61	S	phosphorylation;phosphorylation (SARS-CoV-2)		32645325	P16333	NYVERKNsARKASIV	PhosphoSitePlus|Vero E6 (Bouhaddou et al. 2020)	1	NA	NA	FALSE	proximal
986	NCOA1	NM_003743	389	S	P	rs756679919	1.98946e-05	0	0	0	3.26648e-05	0	0	0.00021751	0	0	0	0.000277316	0	0	0	0	0	0.00021751	0	NCOA1:389:S:P	395	S	phosphorylation;phosphorylation (SARS-CoV-2)	CDK2,MAPK1	10660621;32645325;20068231	Q15788	PSVNPSIsPAHGVAR	Vero E6 (Bouhaddou et al. 2020)|HPRD|Phospho.ELM|PhosphoSitePlus|UniProt	6	NA	NA	FALSE	distal
987	NCOA1	NM_003743	396	P	A	rs150409799	1.59096e-05	8.69565e-05	0	0.00018457	0	0	0	0	0	0	0	0	0	8.79415e-06	0	0	0	0.00018457	0	NCOA1:396:P:A	395	S	phosphorylation;phosphorylation (SARS-CoV-2)	CDK2,MAPK1	10660621;32645325;20068231	Q15788	PSVNPSIsPAHGVAR	Vero E6 (Bouhaddou et al. 2020)|HPRD|Phospho.ELM|PhosphoSitePlus|UniProt	1	0.952332	loss	FALSE	rewiring
988	NCOA3	NM_181659	213	A	T	rs754382773	3.18426e-05	0	0	0	0.000163335	0	2.89118e-05	5.43774e-05	3.82702e-05	0	0	6.93289e-05	0	8.807e-06	0	0	0	0.000163335	0	NCOA3:213:A:T	214	S	phosphorylation;phosphorylation (SARS-CoV-2)		18669648;17322306;19651622;20068231;32645325	Q9Y6Q9	ILEDINAsPEMRQRY	PhosphoSitePlus|Phospho.ELM|HPRD|Vero E6 (Bouhaddou et al. 2020)	1	NA	NA	FALSE	proximal
989	NCOA3	NM_181659	218	R	C	rs6094752	0.0410473	0.0654067	0.0697151	0.0680783	0.0513365	0.0513426	0.0296738	0.00010879	0.03379	0.0436693	0	0.000138658	0.0991736	0.0464129	0.0341371	0.0286934	0.0502939	0.0680783	0	NCOA3:218:R:C	214	S	phosphorylation;phosphorylation (SARS-CoV-2)		18669648;17322306;19651622;20068231;32645325	Q9Y6Q9	ILEDINAsPEMRQRY	PhosphoSitePlus|Phospho.ELM|HPRD|Vero E6 (Bouhaddou et al. 2020)	4	NA	NA	FALSE	distal
990	NCOA3	NM_181659	220	R	I	rs72645252	3.58195e-05	0	0	0.000430716	0	0	2.89151e-05	0	0	0	0	0	0	0	0	0	0.000163079	0.000430716	0	NCOA3:220:R:I	214	S	phosphorylation;phosphorylation (SARS-CoV-2)		18669648;17322306;19651622;20068231;32645325	Q9Y6Q9	ILEDINAsPEMRQRY	PhosphoSitePlus|Phospho.ELM|HPRD|Vero E6 (Bouhaddou et al. 2020)	6	NA	NA	FALSE	distal
991	NCOR1	NM_006311	1229	R	Q	rs139458532	0.000760608	0.00130776	0.00150038	0.000249097	0.00189766	0.000817047	0.00027429	0.000111557	0.000229762	0.00138598	0	0.000142694	0	0.000953535	0.000186968	0	0.000840901	0.00189766	0	NCOR1:1229:R:Q	1234	S	phosphorylation (SARS-CoV-2)		32645325	O75376	NAREGTRsPRTAHEI	Vero E6 (Bouhaddou et al. 2020)	5	0.886594	loss	FALSE	rewiring
992	NCOR1	NM_006311	1631	V	M	rs769715379	7.95374e-06	0	0	0.000123047	0	0	0	0	0	0	0	0	0	0	0	0	0	0.000123047	0	NCOR1:1631:V:M	1636	S	phosphorylation;phosphorylation (SARS-CoV-2)		32645325	O75376	PDVARGLsPREQPLG	PhosphoSitePlus|Vero E6 (Bouhaddou et al. 2020)	5	NA	NA	FALSE	distal
993	NCOR2	NM_006312	1247	I	V	rs765898416	8.03355e-06	0	0	0	0	0	0	0.000111297	0	0	0	0.000142613	0	0	0	0	0	0.000111297	0	NCOR2:1247:I:V	1251	S	phosphorylation;phosphorylation (SARS-CoV-2)		18669648;17322306;32645325;20068231	Q9Y618	TRIIGEDsPSRLDRG	PhosphoSitePlus|HPRD|Vero E6 (Bouhaddou et al. 2020)	4	NA	NA	FALSE	distal
994	NCOR2	NM_006312	1254	R	C	rs202111746	0.000172606	0.000175562	0	0	3.26797e-05	0.000130336	0	0	0.000613074	0.000166818	0	0	0	0.000256528	0.000514403	0	0.000330469	0.000256528	0	NCOR2:1254:R:C	1251	S	phosphorylation;phosphorylation (SARS-CoV-2)		18669648;17322306;32645325;20068231	Q9Y618	TRIIGEDsPSRLDRG	PhosphoSitePlus|HPRD|Vero E6 (Bouhaddou et al. 2020)	3	NA	NA	FALSE	distal
995	NCOR2	NM_006312	1255	L	F	rs76063811	6.01902e-05	0	0	0	0	0	0	0.000834539	0	0	0.00261917	0.000356583	0	0	0	0	0	0.000834539	0	NCOR2:1255:L:F	1251	S	phosphorylation;phosphorylation (SARS-CoV-2)		18669648;17322306;32645325;20068231	Q9Y618	TRIIGEDsPSRLDRG	PhosphoSitePlus|HPRD|Vero E6 (Bouhaddou et al. 2020)	4	NA	NA	FALSE	distal
996	NCOR2	NM_006312	1256	D	E	rs138508287	3.61115e-05	0	0	0.000386747	0	0	8.69565e-05	0	0	0	0	0	0	0	0	0	0	0.000386747	0	NCOR2:1256:D:E	1251	S	phosphorylation;phosphorylation (SARS-CoV-2)		18669648;17322306;32645325;20068231	Q9Y618	TRIIGEDsPSRLDRG	PhosphoSitePlus|HPRD|Vero E6 (Bouhaddou et al. 2020)	5	NA	NA	FALSE	distal
997	NCOR2	NM_006312	1257	R	C	rs199979566	0.000156511	0.000701878	0.000750188	0.000128932	0	0.000325733	0.000231884	0	3.83171e-05	0.000166778	0	0	0	0.000247625	0	0	0.000165235	0.000247625	0	NCOR2:1257:R:C	1251	S	phosphorylation;phosphorylation (SARS-CoV-2)		18669648;17322306;32645325;20068231	Q9Y618	TRIIGEDsPSRLDRG	PhosphoSitePlus|HPRD|Vero E6 (Bouhaddou et al. 2020)	6	NA	NA	FALSE	distal
998	NCOR2	NM_006312	1257	R	H	rs780940395	4.41427e-05	0	0	0	3.26819e-05	0	0	0.000445137	0	4.76531e-05	0	0.000570613	0	1.76888e-05	0	0	0	0.000445137	0	NCOR2:1257:R:H	1251	S	phosphorylation;phosphorylation (SARS-CoV-2)		18669648;17322306;32645325;20068231	Q9Y618	TRIIGEDsPSRLDRG	PhosphoSitePlus|HPRD|Vero E6 (Bouhaddou et al. 2020)	6	NA	NA	FALSE	distal
999	NCOR2	NM_006312	1258	G	S	rs202002288	5.21556e-05	0	0	0	0	9.76563e-05	5.7971e-05	0.000222544	0	7.1466e-05	0.000523834	0.000142633	0	5.30513e-05	0	9.94036e-05	0	0.000222544	0	NCOR2:1258:G:S	1251	S	phosphorylation;phosphorylation (SARS-CoV-2)		18669648;17322306;32645325;20068231	Q9Y618	TRIIGEDsPSRLDRG	PhosphoSitePlus|HPRD|Vero E6 (Bouhaddou et al. 2020)	7	NA	NA	FALSE	distal
1000	NCOR2	NM_006312	1474	R	C	rs926308556	3.09645e-05	0	0	0	0.000118737	4.21585e-05	3.44709e-05	0	0	0	0	0	0	1.20363e-05	6.04814e-05	0	0	0.000118737	0	NCOR2:1474:R:C	1479	S	phosphorylation;phosphorylation (SARS-CoV-2)		18669648;17322306;18767875;32645325	Q9Y618	DVRSLIGsPGRTFPP	PhosphoSitePlus|HPRD|Vero E6 (Bouhaddou et al. 2020)	5	0.702893	loss	FALSE	rewiring
1001	NCOR2	NM_006312	1481	G	S	rs368957269	5.36463e-05	0.000552893	0	0	0	0.000132439	3.54887e-05	0	0	8.21198e-05	0	0	0	0.000114283	0	0	0	0.000114283	0	NCOR2:1481:G:S	1479	S	phosphorylation;phosphorylation (SARS-CoV-2)		18669648;17322306;18767875;32645325	Q9Y618	DVRSLIGsPGRTFPP	PhosphoSitePlus|HPRD|Vero E6 (Bouhaddou et al. 2020)	2	NA	NA	FALSE	proximal
1002	NCOR2	NM_006312	1482	R	Q	rs376657965	4.88488e-05	0	0	0.000383877	0	4.46309e-05	3.57935e-05	0.000215054	0	0	0	0.000279746	0	1.28956e-05	0	0	0	0.000383877	0	NCOR2:1482:R:Q	1479	S	phosphorylation;phosphorylation (SARS-CoV-2)		18669648;17322306;18767875;32645325	Q9Y618	DVRSLIGsPGRTFPP	PhosphoSitePlus|HPRD|Vero E6 (Bouhaddou et al. 2020)	3	NA	NA	FALSE	distal
1003	NCOR2	NM_006312	1482	R	W	rs771730352	4.30849e-05	0	0	0	0	4.43892e-05	0.000142399	0	0	8.21738e-05	0	0	0	5.10973e-05	0	0	0	0.000142399	0	NCOR2:1482:R:W	1479	S	phosphorylation;phosphorylation (SARS-CoV-2)		18669648;17322306;18767875;32645325	Q9Y618	DVRSLIGsPGRTFPP	PhosphoSitePlus|HPRD|Vero E6 (Bouhaddou et al. 2020)	3	NA	NA	FALSE	distal
1004	NCOR2	NM_006312	1483	T	M	rs775950602	0.000131539	0	0	0	0.000729809	9.02609e-05	0.000108186	0	0	0	0	0	0	2.61602e-05	0	0	0.000206868	0.000729809	0	NCOR2:1483:T:M	1479	S	phosphorylation;phosphorylation (SARS-CoV-2)		18669648;17322306;18767875;32645325	Q9Y618	DVRSLIGsPGRTFPP	PhosphoSitePlus|HPRD|Vero E6 (Bouhaddou et al. 2020)	4	NA	NA	FALSE	distal
1005	NCOR2	NM_006312	1964	S	C	rs774145486	0.000138566	0.000276091	0	0	0	0.00046829	0	0	0.000227868	0.000245559	0	0	0	0.000288272	7.54603e-05	0	0	0.000288272	0	NCOR2:1964:S:C	1971	S	phosphorylation;phosphorylation (SARS-CoV-2)		18669648;17322306;19651622;20068231;15302935;32645325	Q9Y618	SGLEPASsPSKGSEP	PhosphoSitePlus|Phospho.ELM|HPRD|Vero E6 (Bouhaddou et al. 2020)	7	NA	NA	FALSE	distal
1006	NCOR2	NM_006312	1969	A	T	rs747426729	1.98028e-05	0	0	0	0.00012955	6.27825e-05	0	0	0	0	0	0	0	1.46092e-05	0	0	0	0.00012955	0	NCOR2:1969:A:T	1971	S	phosphorylation;phosphorylation (SARS-CoV-2)		18669648;17322306;19651622;20068231;15302935;32645325	Q9Y618	SGLEPASsPSKGSEP	PhosphoSitePlus|Phospho.ELM|HPRD|Vero E6 (Bouhaddou et al. 2020)	2	NA	NA	FALSE	proximal
1007	NCOR2	NM_006312	1972	P	A	rs777958866	1.2621e-05	0	0	0.000175254	0	0	0	0	0	0	0	0	0	0	0	0	0	0.000175254	0	NCOR2:1972:P:A	1971	S	phosphorylation;phosphorylation (SARS-CoV-2)		18669648;17322306;19651622;20068231;15302935;32645325	Q9Y618	SGLEPASsPSKGSEP	PhosphoSitePlus|Phospho.ELM|HPRD|Vero E6 (Bouhaddou et al. 2020)	1	0.986749	loss	FALSE	rewiring
1008	NCOR2	NM_006312	1976	S	L	rs112233733	5.1337e-05	0.000478469	0	0	0	5.16369e-05	0.000121153	0	0	3.39259e-05	0	0	0	7.64682e-05	0	0	0	0.000121153	0	NCOR2:1976:S:L	1971	S	phosphorylation;phosphorylation (SARS-CoV-2)		18669648;17322306;19651622;20068231;15302935;32645325	Q9Y618	SGLEPASsPSKGSEP	PhosphoSitePlus|Phospho.ELM|HPRD|Vero E6 (Bouhaddou et al. 2020)	5	NA	NA	FALSE	distal
1009	NCOR2	NM_006312	1977	E	D	rs2230943	0.00378763	0.000232019	0	0.0474684	9.90786e-05	0.000197746	0.00308518	0	0	0.000197446	0	0	0	0.000148112	0	0	0.00139082	0.0474684	0	NCOR2:1977:E:D	1971	S	phosphorylation;phosphorylation (SARS-CoV-2)		18669648;17322306;19651622;20068231;15302935;32645325	Q9Y618	SGLEPASsPSKGSEP	PhosphoSitePlus|Phospho.ELM|HPRD|Vero E6 (Bouhaddou et al. 2020)	6	NA	NA	TRUE	distal
1010	NCOR2	NM_006312	952	R	P	rs756016942	1.52235e-05	0	0	0	0	0	0.000160901	0	0	0	0	0	0	0	0	0	0	0.000160901	0	NCOR2:952:R:P	956	S	phosphorylation;phosphorylation (SARS-CoV-2)		18669648;18212344;18767875;19651622;20068231;18452278;32645325	Q9Y618	GDPRANAsPQKPLDL	PhosphoSitePlus|Phospho.ELM|HPRD|Vero E6 (Bouhaddou et al. 2020)	4	NA	NA	FALSE	distal
1011	NCOR2	NM_006312	952	R	Q	rs756016942	6.08939e-05	0	0	0	0	5.85206e-05	0.000241352	0	0	0.000299312	0	0	0	7.37986e-05	0	0	0	0.000241352	0	NCOR2:952:R:Q	956	S	phosphorylation;phosphorylation (SARS-CoV-2)		18669648;18212344;18767875;19651622;20068231;18452278;32645325	Q9Y618	GDPRANAsPQKPLDL	PhosphoSitePlus|Phospho.ELM|HPRD|Vero E6 (Bouhaddou et al. 2020)	4	NA	NA	FALSE	distal
1012	NCOR2	NM_006312	958	Q	K	rs761269083	7.15881e-06	0	0	0.000105664	0	0	0	0	0	0	0	0	0	0	0	0	0	0.000105664	0	NCOR2:958:Q:K	956	S	phosphorylation;phosphorylation (SARS-CoV-2)		18669648;18212344;18767875;19651622;20068231;18452278;32645325	Q9Y618	GDPRANAsPQKPLDL	PhosphoSitePlus|Phospho.ELM|HPRD|Vero E6 (Bouhaddou et al. 2020)	2	0.859423	gain	FALSE	rewiring
1013	NEDD4L	NM_001144967	442	R	H	rs34792654	0.000168699	0	0.000375375	0	0.000524728	0	0	0	0	0	0	0	0	8.85504e-06	0	0.00248558	0	0.000524728	0	NEDD4L:442:R:H	448	S	phosphorylation;phosphorylation (SARS-CoV-2)	SGK1,PRKACA	18669648;15677482;16716084;15328345;12911626;32645325	Q96PU5	IRRPRSLsSPTVTLS	PhosphoSitePlus|Phospho.ELM|UniProt|Vero E6 (Bouhaddou et al. 2020)	6	NA	NA	FALSE	distal
1014	NEK9	NM_033116	337	A	V	rs367620839	1.20727e-05	0	0	0.000185897	0	0	0	0	0	0	0	0	0	0	0	0	0	0.000185897	0	NEK9:337:A:V	333	T	phosphorylation;phosphorylation (SARS-CoV-2)	NEK9	18669648;17192257;19413330;18767875;20068231;32645325	Q8TD19	TKRPRSStVTEAPIA	PhosphoSitePlus|Phospho.ELM|HPRD|Vero E6 (Bouhaddou et al. 2020)	4	NA	NA	FALSE	distal
1015	NEO1	NM_002499	1212	R	Q	rs141137577	5.56988e-05	0	0	6.15233e-05	0	3.22977e-05	0.000347082	0	0	0	0	0	0	8.79724e-06	0	0	0	0.000347082	0	NEO1:1212:R:Q	1214	S	phosphorylation;phosphorylation (SARS-CoV-2)		32645325	Q92859	NIHQRRNsYRGHESE	PhosphoSitePlus|Vero E6 (Bouhaddou et al. 2020)	2	0.947167	loss	FALSE	rewiring
1016	NF1	NM_001042492	2816	G	R	rs778233452	7.96077e-06	0	0	0	0	0	0	0.000108767	0	0	0	0.000138658	0	0	0	0	0	0.000108767	0	NF1:2816:G:R	2817	S	phosphorylation;phosphorylation (SARS-CoV-2)		32645325	P21359	SGRTRHGsASQVQKQ	PhosphoSitePlus|Vero E6 (Bouhaddou et al. 2020)	1	NA	NA	FALSE	proximal
1017	NIPBL	NM_133433	324	K	M	rs1235334324	1.60708e-05	0	0	0	0	0	0.000116904	0	0	0	0	0	0	0	0	0	0	0.000116904	0	NIPBL:324:K:M	318	S	phosphorylation;phosphorylation (SARS-CoV-2)		19664994;19651622;20068231;32645325;18669648;18212344;19691289;17081983	Q6KC79	PPDILLDsPERKQKK	PhosphoSitePlus|Phospho.ELM|HPRD|Vero E6 (Bouhaddou et al. 2020)	6	NA	NA	FALSE	distal
1018	NKTR	NM_005385	459	I	S	rs775858551	2.05268e-05	0	0	0	0.000171963	0	0	0	0	0	0	0	0	0	0	0	0	0.000171963	0	NKTR:459:I:S	463	S	phosphorylation;phosphorylation (SARS-CoV-2)		18669648;18767875;19651622;20068231;20058876;32645325	P30414	KRRILIPsDIESSKS	PhosphoSitePlus|Phospho.ELM|HPRD|Vero E6 (Bouhaddou et al. 2020)	4	NA	NA	FALSE	distal
1019	NMD3	NM_015938	468	S	N	rs563513483	1.99421e-05	0	0	0.00030773	0	0	0	0	0	0	0	0	0	0	0	0	0	0.00030773	0	NMD3:468:S:N	468	S	phosphorylation;phosphorylation (SARS-CoV-2)		19651622;20068231;19415658;32645325;18669648;19413330;18452278;17081983	Q96D46	DSAIPVEsDTDDEGA	PhosphoSitePlus|HPRD|Vero E6 (Bouhaddou et al. 2020)	0	0.889906	loss	TRUE	direct
1020	NME1	NM_000269	101	P	S	rs137925518	6.04707e-05	0	0	0.000817404	0	3.28041e-05	2.92227e-05	0	0	0	0	0	0	8.91631e-06	0	0	0	0.000817404	0	NME1:101:P:S	94	T	phosphorylation;phosphorylation (SARS-CoV-2)	CDK1	18669648;20166139;32645325;20068231	P15531	GRVMLGEtNPADSKP	PhosphoSitePlus|Phospho.ELM|HPRD|Vero E6 (Bouhaddou et al. 2020)	7	NA	NA	FALSE	distal
1021	NME1	NM_000269	88	R	Q	rs745816806	2.41842e-05	0	0	0.000251162	0	0	0	5.47825e-05	3.88018e-05	0	0.000262192	0	0	8.91647e-06	0	0	0	0.000251162	0	NME1:88:R:Q	94	T	phosphorylation;phosphorylation (SARS-CoV-2)	CDK1	18669648;20166139;32645325;20068231	P15531	GRVMLGEtNPADSKP	PhosphoSitePlus|Phospho.ELM|HPRD|Vero E6 (Bouhaddou et al. 2020)	6	NA	NA	FALSE	distal
1022	NME2	NM_002512	91	L	P	rs780883217	1.19729e-05	0	0	0.000123138	3.27804e-05	0	0	0	0	0	0	0	0	0	0	0	0	0.000123138	0	NME2:91:L:P	94	T	phosphorylation;phosphorylation (SARS-CoV-2)	CDK1	18669648;32645325	P22392	GRVMLGEtNPADSKP	PhosphoSitePlus|Phospho.ELM|Vero E6 (Bouhaddou et al. 2020)	3	NA	NA	FALSE	distal
1023	NOLC1	NM_004741	621	A	V	rs200254431	1.1932e-05	8.69868e-05	0	0	0	0	0	0.000108731	0	0	0	0.000138658	0	8.79368e-06	0	0	0	0.000108731	0	NOLC1:621:A:V	623	S	phosphorylation;phosphorylation (SARS-CoV-2)		12167624;32645325	Q14978	KGEKRASsPFRRVRE	PhosphoSitePlus|Phospho.ELM|Vero E6 (Bouhaddou et al. 2020)	2	NA	NA	TRUE	proximal
1024	NOLC1	NM_004741	626	R	Q	rs554186651	7.95399e-06	0	0	0.000123031	0	0	0	0	0	0	0	0	0	0	0	0	0	0.000123031	0	NOLC1:626:R:Q	622	S	phosphorylation;phosphorylation (SARS-CoV-2)		32645325	Q14978	KKGEKRAsSPFRRVR	PhosphoSitePlus|Vero E6 (Bouhaddou et al. 2020)	4	NA	NA	TRUE	distal
1025	NOLC1	NM_004741	640	A	T	rs557849467	1.98837e-05	0	0	0	0.000163313	0	0	0	0	0	0	0	0	0	0	0	0	0.000163313	0	NOLC1:640:A:T	643	S	phosphorylation;phosphorylation (SARS-CoV-2)		16964243;32645325	Q14978	DSRVADNsFDAKRGA	PhosphoSitePlus|Phospho.ELM|Vero E6 (Bouhaddou et al. 2020)	3	NA	NA	FALSE	distal
1026	NOP56	NM_006392	513	S	P	rs192854828	0.000284649	0.000786301	0.000378788	0	9.7988e-05	0.000588158	0.000636721	0	7.66989e-05	0.000262781	0	0	0	0.000363276	0	0	0.000825083	0.000636721	0	NOP56:513:S:P	520	S	phosphorylation;phosphorylation (SARS-CoV-2)		18767875;16565220;19651622;20068231;18691976;19415658;18707149;32645325;18669648;19413330;18452278;19691289;18578522;20058876;17081983	O00567	SKEELMSsDLEETAG	PhosphoSitePlus|Phospho.ELM|HPRD|Vero E6 (Bouhaddou et al. 2020)	7	NA	NA	FALSE	distal
1027	NOP56	NM_006392	519	S	N	rs772613510	0.000203573	8.72144e-05	0	0	0	3.2476e-05	0.001186	0	0	0	0	0	0	1.76529e-05	0	0	0.00131191	0.001186	0	NOP56:519:S:N	520	S	phosphorylation;phosphorylation (SARS-CoV-2)		18767875;16565220;19651622;20068231;18691976;19415658;18707149;32645325;18669648;19413330;18452278;19691289;18578522;20058876;17081983	O00567	SKEELMSsDLEETAG	PhosphoSitePlus|Phospho.ELM|HPRD|Vero E6 (Bouhaddou et al. 2020)	1	NA	NA	FALSE	proximal
1028	NOP56	NM_006392	525	T	A	rs552059889	0.0005421	0	0	0	0.00431147	0	2.89268e-05	0	0	0	0	0	0	0	0	0	0.000490356	0.00431147	0	NOP56:525:T:A	520	S	phosphorylation;phosphorylation (SARS-CoV-2)		18767875;16565220;19651622;20068231;18691976;19415658;18707149;32645325;18669648;19413330;18452278;19691289;18578522;20058876;17081983	O00567	SKEELMSsDLEETAG	PhosphoSitePlus|Phospho.ELM|HPRD|Vero E6 (Bouhaddou et al. 2020)	5	NA	NA	FALSE	distal
1029	NOP56	NM_006392	532	P	S	rs766676480	1.1949e-05	0	0	0.000185828	0	0	0	0	0	0	0	0	0	0	0	0	0	0.000185828	0	NOP56:532:P:S	538	T	phosphorylation;phosphorylation (SARS-CoV-2)		18669648;32645325	O00567	IPKRKKStPKEETVN	PhosphoSitePlus|Phospho.ELM|HPRD|Vero E6 (Bouhaddou et al. 2020)	6	NA	NA	FALSE	distal
1030	NOP56	NM_006392	565	E	A	rs567898547	0.000235803	0	0	0	0.00183026	0	0	0	0	0	0	0	0	0	0	0	0.000174034	0.00183026	0	NOP56:565:E:A	570	S	phosphorylation;phosphorylation (SARS-CoV-2)		18669648;19413330;19651622;18707149;20058876;32645325	O00567	SKEEPVSsGPEEAVG	PhosphoSitePlus|Phospho.ELM|HPRD|Vero E6 (Bouhaddou et al. 2020)	5	NA	NA	TRUE	distal
1031	NOP56	NM_006392	567	P	L	rs535603018	6.5059e-05	0	0	0	0.000239284	7.09774e-05	3.11585e-05	0.000173772	0	4.91256e-05	0.000797448	0	0	3.89264e-05	0	0	0	0.000239284	0	NOP56:567:P:L	569	S	phosphorylation;phosphorylation (SARS-CoV-2)		19413330;32645325;19651622	O00567	FSKEEPVsSGPEEAV	PhosphoSitePlus|HPRD|Vero E6 (Bouhaddou et al. 2020)	2	0.785605	gain	TRUE	rewiring
1032	NOP56	NM_006392	569	S	G	rs754071190	8.70269e-06	0	0	0	0	0	0	0.000115982	0	0	0	0.000150128	0	0	0	0	0	0.000115982	0	NOP56:569:S:G	569	S	phosphorylation;phosphorylation (SARS-CoV-2)		19413330;32645325;19651622	O00567	FSKEEPVsSGPEEAV	PhosphoSitePlus|HPRD|Vero E6 (Bouhaddou et al. 2020)	0	0.738549	loss	TRUE	direct
1033	NOP56	NM_006392	576	V	A	rs5856	0.287265	0.230646	0.25913	0.543791	0.247044	0.255788	0.39557	0.267541	0.233549	0.260692	0.307775	0.256612	0.316514	0.251246	0.246588	0.233936	0.27565	0.543791	0.226027	NOP56:576:V:A	569	S	phosphorylation;phosphorylation (SARS-CoV-2)		19413330;32645325;19651622	O00567	FSKEEPVsSGPEEAV	PhosphoSitePlus|HPRD|Vero E6 (Bouhaddou et al. 2020)	7	NA	NA	TRUE	distal
1034	NPM1	NM_002520	195	S	F	rs544573727	7.17114e-05	0	0	0	0.000588082	0	0	0	0	0	0	0	0	0	0	0	0	0.000588082	0	NPM1:195:S:F	199	T	phosphorylation;phosphorylation (SARS-CoV-2)	CDK1,CDK2,CDC7,MAP3K8,CDK6	20333249;7213797;19651622;20068231;17924679;17287340;32645325;11278991;12058066;16083285;18212344;15190079;17081983	P06748	VKKSIRDtPAKNAQK	Vero E6 (Bouhaddou et al. 2020)|HPRD|Phospho.ELM|PhosphoSitePlus|UniProt	4	NA	NA	FALSE	distal
1035	NSD1	NM_022455	489	E	D	rs151258879	2.38819e-05	0	0	0	0	0	0.000144542	0	0	0	0	0	0	0	0	0	0.000163026	0.000144542	0	NSD1:489:E:D	486	S	phosphorylation;phosphorylation (SARS-CoV-2)		19413330;32645325;19651622;20068231	Q96L73	LAFDSEHsADEKEKP	PhosphoSitePlus|HPRD|Vero E6 (Bouhaddou et al. 2020)	3	NA	NA	FALSE	distal
1036	NSD1	NM_022455	491	E	G	rs769382184	1.19442e-05	0	0	0	0	0	0	0.000163132	0	0	0	0.000207987	0	0	0	0	0	0.000163132	0	NSD1:491:E:G	486	S	phosphorylation;phosphorylation (SARS-CoV-2)		19413330;32645325;19651622;20068231	Q96L73	LAFDSEHsADEKEKP	PhosphoSitePlus|HPRD|Vero E6 (Bouhaddou et al. 2020)	5	NA	NA	FALSE	distal
1037	NSD1	NM_022455	493	P	A	rs375051877	3.58432e-05	0	0	0.000554051	0	0	0	0	0	0	0	0	0	0	0	0	0	0.000554051	0	NSD1:493:P:A	486	S	phosphorylation;phosphorylation (SARS-CoV-2)		19413330;32645325;19651622;20068231	Q96L73	LAFDSEHsADEKEKP	PhosphoSitePlus|HPRD|Vero E6 (Bouhaddou et al. 2020)	7	NA	NA	FALSE	distal
1038	NSD1	NM_022455	493	P	L	rs140583358	7.56731e-05	0	0	0	0	0.000129693	0	0	3.82702e-05	0.000333048	0	0	0	0.000167557	0	0	0	0.000167557	0	NSD1:493:P:L	486	S	phosphorylation;phosphorylation (SARS-CoV-2)		19413330;32645325;19651622;20068231	Q96L73	LAFDSEHsADEKEKP	PhosphoSitePlus|HPRD|Vero E6 (Bouhaddou et al. 2020)	7	NA	NA	FALSE	distal
1039	NSMCE4A	NM_017615	25	R	G	rs762187990	8.91822e-05	0	0	0	0.000415628	0	0	0	0	0	0	0	0	0	0	0	0	0.000415628	0	NSMCE4A:25:R:G	32	S	phosphorylation;phosphorylation (SARS-CoV-2)		32645325;19651622	Q9NXX6	RSRSRSRsPLSPRSR	PhosphoSitePlus|HPRD|Vero E6 (Bouhaddou et al. 2020)	7	NA	NA	TRUE	distal
1040	NSMCE4A	NM_017615	26	S	F	rs1237655878	2.18541e-05	0	0	0	0	0	0.000144383	0	0	0	0	0	0	0	0	0	0	0.000144383	0	NSMCE4A:26:S:F	32	S	phosphorylation;phosphorylation (SARS-CoV-2)		32645325;19651622	Q9NXX6	RSRSRSRsPLSPRSR	PhosphoSitePlus|HPRD|Vero E6 (Bouhaddou et al. 2020)	6	NA	NA	TRUE	distal
1041	NSMCE4A	NM_017615	27	R	C	rs539168175	4.45712e-05	0	0	0.0017301	0	0	0.000155039	0	0	0	0	0	0	0	0	0	0	0.0017301	0	NSMCE4A:27:R:C	30	S	phosphorylation;phosphorylation (SARS-CoV-2)		32645325;19651622	Q9NXX6	RTRSRSRsRSPLSPR	PhosphoSitePlus|HPRD|Vero E6 (Bouhaddou et al. 2020)	3	0.999219	loss	TRUE	rewiring
1042	NSMCE4A	NM_017615	27	R	H	rs1256725029	2.17666e-05	0	0	0	0	0	0	0.000909091	0	0	0	0.00112867	0	0	0	0	0	0.000909091	0	NSMCE4A:27:R:H	30	S	phosphorylation;phosphorylation (SARS-CoV-2)		32645325;19651622	Q9NXX6	RTRSRSRsRSPLSPR	PhosphoSitePlus|HPRD|Vero E6 (Bouhaddou et al. 2020)	3	0.999219	loss	TRUE	rewiring
1043	NUCKS1	NM_022731	68	T	A	rs768967182	2.78569e-05	0	0	0	0	0	0.000202382	0	0	0	0	0	0	0	0	0	0	0.000202382	0	NUCKS1:68:T:A	75	S	phosphorylation;phosphorylation (SARS-CoV-2)		18669648;18491381;19651622;20068231;20166139;32645325;17081983	Q9H1E3	TKKDDSHsAEDSEDE	PhosphoSitePlus|Phospho.ELM|HPRD|Vero E6 (Bouhaddou et al. 2020)	7	NA	NA	FALSE	distal
1044	NUMA1	NM_006185	170	P	L	rs199958172	3.18132e-05	0	0	0	0	3.22622e-05	0.000115674	0	0	7.10665e-05	0	0	0	3.51624e-05	0	0	0	0.000115674	0	NUMA1:170:P:L	169	S	phosphorylation;phosphorylation (SARS-CoV-2)		18669648;16565220;32645325	Q14980	STFPEELsPPSHQAK	PhosphoSitePlus|Phospho.ELM|Vero E6 (Bouhaddou et al. 2020)	1	0.988284	gain:loss	FALSE	rewiring
1045	NUMA1	NM_006185	170	P	S	rs758090595	5.56731e-05	8.69414e-05	0	0	0.000424615	0	0	0	0	0	0	0	0	8.79059e-06	0	0	0	0.000424615	0	NUMA1:170:P:S	169	S	phosphorylation;phosphorylation (SARS-CoV-2)		18669648;16565220;32645325	Q14980	STFPEELsPPSHQAK	PhosphoSitePlus|Phospho.ELM|Vero E6 (Bouhaddou et al. 2020)	1	0.943631	loss	FALSE	rewiring
1046	NUMA1	NM_006185	1984	R	W	rs759101534	0.000131465	0	0	6.15385e-05	3.26755e-05	0	0	0.00168625	0	0	0	0.00215039	0	0	0	0	0	0.00168625	0	NUMA1:1984:R:W	1991	S	phosphorylation;phosphorylation (SARS-CoV-2)	AURKA	18669648;32645325	Q14980	RQQRKRVsLEPHQGP	PhosphoSitePlus|Phospho.ELM|Vero E6 (Bouhaddou et al. 2020)	7	NA	NA	FALSE	distal
1047	NUMA1	NM_006185	1985	Q	R	rs746628839	1.59332e-05	0	0	0.000123122	0	3.23562e-05	0	0	0	2.37823e-05	0	0	0	1.76233e-05	0	0	0	0.000123122	0	NUMA1:1985:Q:R	1991	S	phosphorylation;phosphorylation (SARS-CoV-2)	AURKA	18669648;32645325	Q14980	RQQRKRVsLEPHQGP	PhosphoSitePlus|Phospho.ELM|Vero E6 (Bouhaddou et al. 2020)	6	NA	NA	FALSE	distal
1048	NUMA1	NM_006185	1987	R	C	rs35681270	0.00132663	0.000608907	0.000749064	0.000307844	6.53467e-05	0.00216941	0.000376266	0	0.00501455	0.00211623	0	0	0	0.00260857	0.000648388	0	0.000490517	0.00260857	0	NUMA1:1987:R:C	1991	S	phosphorylation;phosphorylation (SARS-CoV-2)	AURKA	18669648;32645325	Q14980	RQQRKRVsLEPHQGP	PhosphoSitePlus|Phospho.ELM|Vero E6 (Bouhaddou et al. 2020)	4	NA	NA	FALSE	distal
1049	NUMA1	NM_006185	1987	R	H	rs374984536	4.78088e-05	8.70171e-05	0	0.000369504	0	0	0.000115774	0	0	0	0	0	0	8.81383e-06	0	0	0.000163399	0.000369504	0	NUMA1:1987:R:H	1991	S	phosphorylation;phosphorylation (SARS-CoV-2)	AURKA	18669648;32645325	Q14980	RQQRKRVsLEPHQGP	PhosphoSitePlus|Phospho.ELM|Vero E6 (Bouhaddou et al. 2020)	4	NA	NA	FALSE	distal
1050	NUP107	NM_020401	86	S	L	rs138414891	4.37787e-05	0	0	0	0	6.46621e-05	0	0.000434972	3.82702e-05	0	0	0.000554631	0	2.64159e-05	0	0	0	0.000434972	0	NUP107:86:S:L	86	S	phosphorylation;phosphorylation (SARS-CoV-2)		18669648;18767875;20068231;32645325;17081983	P57740	ILGTGGKsPRLTQSS	PhosphoSitePlus|Phospho.ELM|HPRD|Vero E6 (Bouhaddou et al. 2020)	0	0.940334	loss	FALSE	direct
1051	NUP107	NM_020401	90	T	M	rs373855647	9.15416e-05	0	0	6.15233e-05	0.000228654	6.46747e-05	2.89184e-05	0	0	0.000261233	0	0	0	0.000114473	0	0	0.000163079	0.000228654	0	NUP107:90:T:M	86	S	phosphorylation;phosphorylation (SARS-CoV-2)		18669648;18767875;20068231;32645325;17081983	P57740	ILGTGGKsPRLTQSS	PhosphoSitePlus|Phospho.ELM|HPRD|Vero E6 (Bouhaddou et al. 2020)	4	0.54364	loss	FALSE	rewiring
1052	NUP214	NM_005085	669	I	V	rs760082844	2.78552e-05	0	0	0	0	0	0	0.000380559	0	0	0	0.000485302	0	0	0	0	0	0.000380559	0	NUP214:669:I:V	666	S	phosphorylation;phosphorylation (SARS-CoV-2)		18220336;18669648;19413330;18691976;32645325	P35658	VPSMVQKsPRITPPA	PhosphoSitePlus|Phospho.ELM|HPRD|Vero E6 (Bouhaddou et al. 2020)	3	NA	NA	FALSE	distal
1053	NUP214	NM_005085	681	A	T	rs759124849	3.97823e-05	0	0	0	0	0	0.000289218	0	0	0	0	0	0	0	0	0	0	0.000289218	0	NUP214:681:A:T	678	S	phosphorylation;phosphorylation (SARS-CoV-2)		18669648;19664995;19651622;20068231;18691976;19691289;32645325	P35658	PPAAKPGsPQAKSLQ	PhosphoSitePlus|Phospho.ELM|HPRD|Vero E6 (Bouhaddou et al. 2020)	3	NA	NA	FALSE	distal
1054	NUP35	NM_138285	56	G	D	rs779981409	7.95893e-06	0	0	0	0	0	0	0.00010879	0	0	0.000524934	0	0	0	0	0	0	0.00010879	0	NUP35:56:G:D	55	S	phosphorylation;phosphorylation (SARS-CoV-2)		18669648;32645325;20068231	Q8NFH5	TPQPRSIsGPSVGVM	PhosphoSitePlus|Phospho.ELM|HPRD|Vero E6 (Bouhaddou et al. 2020)	1	NA	NA	FALSE	proximal
1055	OGFR	NM_007346	312	E	K	rs775000313	4.11379e-05	0	0	0	0	8.79198e-05	0	0.000402091	0	0	0	0.000522648	0	2.42695e-05	0	0	0	0.000402091	0	OGFR:312:E:K	315	S	phosphorylation;phosphorylation (SARS-CoV-2)		19651622;20068231;19415658;17287340;18707149;32645325;19413330;18510355;18491316;18212344;20166139;17081983	Q9NZT2	RKVEEEGsPGDPDHE	PhosphoSitePlus|Phospho.ELM|HPRD|Vero E6 (Bouhaddou et al. 2020)	3	0.683876	gain	FALSE	rewiring
1056	OGFR	NM_007346	317	G	E	rs376037815	2.14371e-05	0	0	0	0	0	3.54912e-05	0.000211149	0	0	0	0.000273973	0	0	0	0	0	0.000211149	0	OGFR:317:G:E	315	S	phosphorylation;phosphorylation (SARS-CoV-2)		19651622;20068231;19415658;17287340;18707149;32645325;19413330;18510355;18491316;18212344;20166139;17081983	Q9NZT2	RKVEEEGsPGDPDHE	PhosphoSitePlus|Phospho.ELM|HPRD|Vero E6 (Bouhaddou et al. 2020)	2	NA	NA	FALSE	proximal
1057	OGFR	NM_007346	317	G	R	rs114957005	0.000418195	0	0	0.0065445	0	4.60575e-05	0.000354937	0	0	5.40103e-05	0	0	0	3.85753e-05	0	0	0	0.0065445	0	OGFR:317:G:R	315	S	phosphorylation;phosphorylation (SARS-CoV-2)		19651622;20068231;19415658;17287340;18707149;32645325;19413330;18510355;18491316;18212344;20166139;17081983	Q9NZT2	RKVEEEGsPGDPDHE	PhosphoSitePlus|Phospho.ELM|HPRD|Vero E6 (Bouhaddou et al. 2020)	2	0.923599	gain	FALSE	rewiring
1058	OGFR	NM_007346	320	D	G	rs1166361179	5.4892e-06	0	0	0.00010469	0	0	0	0	0	0	0	0	0	0	0	0	0	0.00010469	0	OGFR:320:D:G	315	S	phosphorylation;phosphorylation (SARS-CoV-2)		19651622;20068231;19415658;17287340;18707149;32645325;19413330;18510355;18491316;18212344;20166139;17081983	Q9NZT2	RKVEEEGsPGDPDHE	PhosphoSitePlus|Phospho.ELM|HPRD|Vero E6 (Bouhaddou et al. 2020)	5	NA	NA	FALSE	distal
1059	OGFR	NM_007346	322	E	K	rs373078338	0.000100228	0	0	0.000107135	0	0	0	0	0	0.000464887	0	0	0	0.000230171	0	0	0	0.000230171	0	OGFR:322:E:K	315	S	phosphorylation;phosphorylation (SARS-CoV-2)		19651622;20068231;19415658;17287340;18707149;32645325;19413330;18510355;18491316;18212344;20166139;17081983	Q9NZT2	RKVEEEGsPGDPDHE	PhosphoSitePlus|Phospho.ELM|HPRD|Vero E6 (Bouhaddou et al. 2020)	7	NA	NA	FALSE	distal
1060	OGFR	NM_007346	348	R	Q	rs1200076900	2.42604e-05	0	0	0	0.000123052	0	0	0	0	2.7947e-05	0	0	0	1.52337e-05	0	0	0	0.000123052	0	OGFR:348:R:Q	349	S	phosphorylation;phosphorylation (SARS-CoV-2)		18669648;20068231;18212344;20058876;32645325	Q9NZT2	DEGPQPRsVEPQDAG	PhosphoSitePlus|Phospho.ELM|HPRD|Vero E6 (Bouhaddou et al. 2020)	1	NA	NA	FALSE	proximal
1061	OGFR	NM_007346	348	R	W	rs182552599	7.89285e-05	0.000350877	0	0	8.21625e-05	5.18511e-05	0.000118203	0	0.000142939	8.38504e-05	0	0	0	9.14049e-05	0	0	0.000437637	0.000118203	0	OGFR:348:R:W	349	S	phosphorylation;phosphorylation (SARS-CoV-2)		18669648;20068231;18212344;20058876;32645325	Q9NZT2	DEGPQPRsVEPQDAG	PhosphoSitePlus|Phospho.ELM|HPRD|Vero E6 (Bouhaddou et al. 2020)	1	NA	NA	FALSE	proximal
1062	OGFR	NM_007346	350	V	L	rs201992919	1.78232e-05	0	0	0.000119617	0	0	0	0	0.000254065	0	0	0	0	2.95622e-05	0	0	0	0.000119617	0	OGFR:350:V:L	349	S	phosphorylation;phosphorylation (SARS-CoV-2)		18669648;20068231;18212344;20058876;32645325	Q9NZT2	DEGPQPRsVEPQDAG	PhosphoSitePlus|Phospho.ELM|HPRD|Vero E6 (Bouhaddou et al. 2020)	1	0.830122	gain	FALSE	rewiring
1063	OGFR	NM_007346	352	P	L	rs1385980067	1.76158e-05	0	0	0	0	0	0.00011609	0	0	0	0	0	0	0	0	0	0	0.00011609	0	OGFR:352:P:L	349	S	phosphorylation;phosphorylation (SARS-CoV-2)		18669648;20068231;18212344;20058876;32645325	Q9NZT2	DEGPQPRsVEPQDAG	PhosphoSitePlus|Phospho.ELM|HPRD|Vero E6 (Bouhaddou et al. 2020)	3	NA	NA	FALSE	distal
1064	OPTN	NM_021980	519	S	N	rs745350388	7.55521e-05	0	0	0	0.000587928	0	0	0	0	0	0	0	0	0	0	0	0.00016292	0.000587928	0	OPTN:519:S:N	526	S	phosphorylation;phosphorylation (SARS-CoV-2)		18669648;19651622;20068231;32645325;18707149	Q96CV9	SRHGARTsDSDQQAY	PhosphoSitePlus|Phospho.ELM|HPRD|Vero E6 (Bouhaddou et al. 2020)	7	NA	NA	FALSE	distal
1065	OPTN	NM_021980	520	R	C	rs755873234	1.98829e-05	0.000173853	0	0	3.26627e-05	0	0	0.000108731	0	0	0.000523834	0	0	1.75818e-05	0	0	0	0.000108731	0	OPTN:520:R:C	526	S	phosphorylation;phosphorylation (SARS-CoV-2)		18669648;19651622;20068231;32645325;18707149	Q96CV9	SRHGARTsDSDQQAY	PhosphoSitePlus|Phospho.ELM|HPRD|Vero E6 (Bouhaddou et al. 2020)	6	NA	NA	FALSE	distal
1066	OPTN	NM_021980	520	R	H	rs200088838	0.000715791	0	0	0.000184547	6.53253e-05	0	0.00488581	0	0	0	0	0	0	0	0	0	0.000977517	0.00488581	0	OPTN:520:R:H	526	S	phosphorylation;phosphorylation (SARS-CoV-2)		18669648;19651622;20068231;32645325;18707149	Q96CV9	SRHGARTsDSDQQAY	PhosphoSitePlus|Phospho.ELM|HPRD|Vero E6 (Bouhaddou et al. 2020)	6	NA	NA	FALSE	distal
1067	OSBP	NM_002556	246	K	R	rs756005928	2.38667e-05	0	0	0	0	0	0.000173481	0	0	0	0	0	0	0	0	0	0	0.000173481	0	OSBP:246:K:R	240	S	phosphorylation;phosphorylation (SARS-CoV-2)	PRKD1	18669648;19664994;20166139;20058876;32645325	P22059	TALQRSLsELESLKL	PhosphoSitePlus|Phospho.ELM|HPRD|Vero E6 (Bouhaddou et al. 2020)	6	NA	NA	FALSE	distal
1068	OSBPL10	NM_017784	506	R	C	rs373888777	7.55533e-05	8.69263e-05	0.000749064	0	0.000261301	6.45245e-05	2.89084e-05	0.000217462	0	2.36911e-05	0	0.000277316	0	5.27445e-05	0	0	0	0.000261301	0	OSBPL10:506:R:C	507	S	phosphorylation;phosphorylation (SARS-CoV-2)		32645325	Q9BXB5	PKRTASRsPASCHEH	PhosphoSitePlus|Vero E6 (Bouhaddou et al. 2020)	1	NA	NA	FALSE	proximal
1069	OSBPL10	NM_017784	506	R	H	rs188713175	0.000139178	8.69263e-05	0	0	6.53253e-05	0.000129049	0.000115634	0	7.65287e-05	0.000402748	0	0	0	0.000210978	0	0.000297619	0.000325945	0.000210978	0	OSBPL10:506:R:H	507	S	phosphorylation;phosphorylation (SARS-CoV-2)		32645325	Q9BXB5	PKRTASRsPASCHEH	PhosphoSitePlus|Vero E6 (Bouhaddou et al. 2020)	1	NA	NA	FALSE	proximal
1070	OSBPL10	NM_017784	513	E	K	rs140782910	6.76003e-05	8.69263e-05	0	6.15157e-05	0.000130659	3.22601e-05	0.000115634	5.43656e-05	3.82643e-05	4.73776e-05	0.000261917	0	0	4.39514e-05	0	0	0.000325839	0.000130659	0	OSBPL10:513:E:K	507	S	phosphorylation;phosphorylation (SARS-CoV-2)		32645325	Q9BXB5	PKRTASRsPASCHEH	PhosphoSitePlus|Vero E6 (Bouhaddou et al. 2020)	6	NA	NA	FALSE	distal
1071	OSBPL3	NM_015550	260	G	S	rs114339772	0.000111401	0	0	0.00153789	0	0	8.67403e-05	0	0	0	0	0	0	0	0	0	0	0.00153789	0	OSBPL3:260:G:S	265	S	phosphorylation;phosphorylation (SARS-CoV-2)		25447204;32645325	Q9H4L5	IQGGSFEsPKKEKRS	PhosphoSitePlus|UniProt|Vero E6 (Bouhaddou et al. 2020)	5	NA	NA	FALSE	distal
1072	OSBPL3	NM_015550	266	P	H	rs778662260	7.95589e-06	0	0	0.000123031	0	0	0	0	0	0	0	0	0	0	0	0	0	0.000123031	0	OSBPL3:266:P:H	265	S	phosphorylation;phosphorylation (SARS-CoV-2)		25447204;32645325	Q9H4L5	IQGGSFEsPKKEKRS	PhosphoSitePlus|UniProt|Vero E6 (Bouhaddou et al. 2020)	1	0.900331	loss	FALSE	rewiring
1073	OSTF1	NM_012383	209	D	N	rs138631745	0.000277559	8.70928e-05	0.000749625	0.000123655	0	0.000552235	2.96156e-05	0	0.000459805	0.000766761	0	0	0	0.000566352	0	9.98203e-05	0.000165017	0.000566352	0	OSTF1:209:D:N	213	S	phosphorylation;phosphorylation (SARS-CoV-2)		17322306;19664995;19651622;20068231;19415658;17287340;32645325;18669648;19413330;18452278;18088087;20166139;20058876;17081983	Q92882	DYLDDEDsD------	PhosphoSitePlus|Phospho.ELM|HPRD|Vero E6 (Bouhaddou et al. 2020)	4	NA	NA	FALSE	distal
1074	OSTF1	NM_012383	209	D	Y	rs138631745	0.000285604	0.0012193	0.000374813	6.18276e-05	0	0.000357328	0.000355387	0	0.000344854	0.000263574	0	0	0	0.000407065	0.000557414	0	0	0.000407065	0	OSTF1:209:D:Y	213	S	phosphorylation;phosphorylation (SARS-CoV-2)		17322306;19664995;19651622;20068231;19415658;17287340;32645325;18669648;19413330;18452278;18088087;20166139;20058876;17081983	Q92882	DYLDDEDsD------	PhosphoSitePlus|Phospho.ELM|HPRD|Vero E6 (Bouhaddou et al. 2020)	4	NA	NA	FALSE	distal
1075	OSTF1	NM_012383	210	D	G	rs376690669	3.2129e-05	0	0	0	0	3.24591e-05	0.000147562	0	0	0	0	0	0	8.83986e-06	0	9.97208e-05	0.000164096	0.000147562	0	OSTF1:210:D:G	213	S	phosphorylation;phosphorylation (SARS-CoV-2)		17322306;19664995;19651622;20068231;19415658;17287340;32645325;18669648;19413330;18452278;18088087;20166139;20058876;17081983	Q92882	DYLDDEDsD------	PhosphoSitePlus|Phospho.ELM|HPRD|Vero E6 (Bouhaddou et al. 2020)	3	NA	NA	FALSE	distal
1076	PACRGL	NM_001258345	45	T	A	rs138212222	3.58123e-05	0	0	0	0	0	0.000231294	0	0	2.37372e-05	0	0	0	8.80204e-06	0	0	0	0.000231294	0	PACRGL:45:T:A	47	S	phosphorylation;phosphorylation (SARS-CoV-2)		19413330;32645325	Q8N7B6	KSSLSTSsPESARKL	PhosphoSitePlus|HPRD|Vero E6 (Bouhaddou et al. 2020)	2	NA	NA	FALSE	proximal
1077	PACRGL	NM_001258345	53	K	R	rs75022435	0.000322396	0	0	0	0	0	0	0.00434924	0	2.37564e-05	0.00707177	0.0036051	0	8.80654e-06	0	0	0	0.00434924	0.00657895	PACRGL:53:K:R	47	S	phosphorylation;phosphorylation (SARS-CoV-2)		19413330;32645325	Q8N7B6	KSSLSTSsPESARKL	PhosphoSitePlus|HPRD|Vero E6 (Bouhaddou et al. 2020)	6	NA	NA	FALSE	distal
1078	PACS1	NM_018026	538	G	S	rs772146175	1.60632e-05	0	0	0	0.000130796	0	0	0	0	0	0	0	0	0	0	0	0	0.000130796	0	PACS1:538:G:S	534	S	phosphorylation;phosphorylation (SARS-CoV-2)		18669648;20230923;32645325;19651622	Q6VY07	NSSDSERsPDLGHST	PhosphoSitePlus|Phospho.ELM|HPRD|Vero E6 (Bouhaddou et al. 2020)	4	NA	NA	FALSE	distal
1079	PACSIN3	NM_016223	359	P	L	rs553427579	7.97531e-06	0	0	0	0	0	0	0.000108814	0	0	0	0.000138793	0	0	0	0	0	0.000108814	0	PACSIN3:359:P:L	354	S	phosphorylation;phosphorylation (SARS-CoV-2)		18669648;19651622;20068231;18452278;20166139;32645325	Q9UKS6	TGQDEEWsDEESPRK	PhosphoSitePlus|Phospho.ELM|HPRD|Vero E6 (Bouhaddou et al. 2020)	5	NA	NA	FALSE	distal
1080	PACSIN3	NM_016223	360	R	W	rs771622095	2.39336e-05	0	0	0	0.000196027	0	0	0	0	0	0	0	0	0	0	0	0	0.000196027	0	PACSIN3:360:R:W	354	S	phosphorylation;phosphorylation (SARS-CoV-2)		18669648;19651622;20068231;18452278;20166139;32645325	Q9UKS6	TGQDEEWsDEESPRK	PhosphoSitePlus|Phospho.ELM|HPRD|Vero E6 (Bouhaddou et al. 2020)	6	NA	NA	FALSE	distal
1081	PAK4	NM_005884	101	R	Q	rs567579611	5.22152e-05	0	0	0	0	0	0.000202626	0	0	5.63634e-05	0	0	0	3.43867e-05	6.54622e-05	0	0	0.000202626	0	PAK4:101:R:Q	99	S	phosphorylation;phosphorylation (SARS-CoV-2)	PAK4,PRKD2,PRKD1	17192257;32645325	O96013	MSVTRSNsLRRDSPP	PhosphoSitePlus|Phospho.ELM|HPRD|Vero E6 (Bouhaddou et al. 2020)	2	0.987116	loss	TRUE	rewiring
1082	PAK4	NM_005884	103	D	E	rs144141109	0.000685247	0	0	0.0110949	4.3929e-05	0	0.000445886	0	0	2.85193e-05	0	0	0	1.74721e-05	0	0	0	0.0110949	0	PAK4:103:D:E	99	S	phosphorylation;phosphorylation (SARS-CoV-2)	PAK4,PRKD2,PRKD1	17192257;32645325	O96013	MSVTRSNsLRRDSPP	PhosphoSitePlus|Phospho.ELM|HPRD|Vero E6 (Bouhaddou et al. 2020)	4	NA	NA	TRUE	distal
1083	PAK4	NM_005884	105	P	L	rs779494733	9.29948e-05	0	0	0	0.000219896	5.77234e-05	0	0.000647549	0	2.87803e-05	0.00106838	0.000562683	0	3.54183e-05	0	0	0	0.000647549	0	PAK4:105:P:L	99	S	phosphorylation;phosphorylation (SARS-CoV-2)	PAK4,PRKD2,PRKD1	17192257;32645325	O96013	MSVTRSNsLRRDSPP	PhosphoSitePlus|Phospho.ELM|HPRD|Vero E6 (Bouhaddou et al. 2020)	6	0.991217	gain:loss	TRUE	rewiring
1084	PAK4	NM_005884	106	P	L	rs772517651	0.000464542	0	0	0	4.39676e-05	5.76435e-05	0.00267922	9.24727e-05	0	0	0	0.000112511	0	1.76747e-05	0	0	0.000231911	0.00267922	0	PAK4:106:P:L	99	S	phosphorylation;phosphorylation (SARS-CoV-2)	PAK4,PRKD2,PRKD1	17192257;32645325	O96013	MSVTRSNsLRRDSPP	PhosphoSitePlus|Phospho.ELM|HPRD|Vero E6 (Bouhaddou et al. 2020)	7	NA	NA	TRUE	distal
1085	PAK4	NM_005884	108	P	L	rs114116556	0.00442833	0.00225989	0.00155763	0.0316609	8.79817e-05	0.00134377	0.00170662	0	0.000592417	0.000231321	0	0	0	0.000660856	0	0.0398283	0.0025653	0.0316609	0	PAK4:108:P:L	104	S	phosphorylation;phosphorylation (SARS-CoV-2)	PAK4	18691976;17192257;32645325	O96013	SNSLRRDsPPPPARA	PhosphoSitePlus|Phospho.ELM|HPRD|Vero E6 (Bouhaddou et al. 2020)	4	NA	NA	FALSE	distal
1086	PAK4	NM_005884	109	A	T	rs200319983	0.000180619	0	0	0.00227638	4.39986e-05	0.000116822	8.12678e-05	9.26612e-05	0	8.67604e-05	0	0.000112663	0	8.93144e-05	6.56685e-05	0	0	0.00227638	0	PAK4:109:A:T	104	S	phosphorylation;phosphorylation (SARS-CoV-2)	PAK4	18691976;17192257;32645325	O96013	SNSLRRDsPPPPARA	PhosphoSitePlus|Phospho.ELM|HPRD|Vero E6 (Bouhaddou et al. 2020)	5	NA	NA	FALSE	distal
1087	PAK4	NM_005884	110	R	C	rs752759434	0.00010683	0	0	0.000132908	0.000175994	0.000116577	0.000243764	0	0	5.76834e-05	0	0	0	7.12073e-05	0	0	0.000232666	0.000243764	0	PAK4:110:R:C	104	S	phosphorylation;phosphorylation (SARS-CoV-2)	PAK4	18691976;17192257;32645325	O96013	SNSLRRDsPPPPARA	PhosphoSitePlus|Phospho.ELM|HPRD|Vero E6 (Bouhaddou et al. 2020)	6	NA	NA	FALSE	distal
1088	PAK4	NM_005884	110	R	H	rs763084575	0.000120322	0	0	0.000133869	0.000264038	0.000292056	8.12744e-05	0.000185151	0	5.77167e-05	0	0.000225073	0	0.000124791	0	0	0	0.000264038	0	PAK4:110:R:H	104	S	phosphorylation;phosphorylation (SARS-CoV-2)	PAK4	18691976;17192257;32645325	O96013	SNSLRRDsPPPPARA	PhosphoSitePlus|Phospho.ELM|HPRD|Vero E6 (Bouhaddou et al. 2020)	6	NA	NA	FALSE	distal
1089	PANK2	NM_153638	182	T	M	rs755932521	8.67011e-05	0	0	0	0	0	0	0	0.000444796	2.97992e-05	0	0	0	0.000114737	0.000785634	0	0	0.000114737	0	PANK2:182:T:M	189	S	phosphorylation;phosphorylation (SARS-CoV-2)		18669648;18220336;32645325	Q9BZ23	TRRDRLGsYSGPTSV	PhosphoSitePlus|Phospho.ELM|Vero E6 (Bouhaddou et al. 2020)	7	NA	NA	FALSE	distal
1090	PANK2	NM_153638	185	D	N	rs777915649	3.43407e-05	0	0	0	0.00021248	0	0	0	0	0	0	0	0	0	0	0	0.000190767	0.00021248	0	PANK2:185:D:N	189	S	phosphorylation;phosphorylation (SARS-CoV-2)		18669648;18220336;32645325	Q9BZ23	TRRDRLGsYSGPTSV	PhosphoSitePlus|Phospho.ELM|Vero E6 (Bouhaddou et al. 2020)	4	NA	NA	FALSE	distal
1091	PAPOLG	NM_022894	642	T	R	rs201413066	0.000218855	0.000435161	0.000374813	6.15233e-05	0	0.000387822	0.000289201	0	0.000306138	0.000379723	0	0	0	0.000369686	0	9.92654e-05	0.000162973	0.000369686	0	PAPOLG:642:T:R	648	S	phosphorylation;phosphorylation (SARS-CoV-2)		18669648;32645325;20068231	Q9BWT3	VTPKRSHsPSIDGTP	PhosphoSitePlus|Phospho.ELM|HPRD|Vero E6 (Bouhaddou et al. 2020)	6	NA	NA	FALSE	distal
1092	PARD6B	NM_032521	9	A	V	rs566218345	7.99723e-05	0	0	0	0	0.000283072	0	0	0	0.000219651	0	0	0	0.000219298	0	0	0	0.000219298	0	PARD6B:9:A:V	4	S	phosphorylation (SARS-CoV-2)		32645325	Q9BYG5	#NAME?	Vero E6 (Bouhaddou et al. 2020)	5	NA	NA	TRUE	distal
1093	PARP4	NM_006437	1328	P	T	rs1050112	0.366483	0.364839	0.374438	0.46302	0.303665	0.376356	0.316389	0.352909	0.396066	0.364707	0.310273	0.364513	0.379167	0.375358	0.423319	0.372345	0.372597	0.46302	0.322368	PARP4:1328:P:T	1335	S	phosphorylation;phosphorylation (SARS-CoV-2)		18669648;18707149;32645325;20068231	Q9UKK3	PPTARAHsPASLSFA	PhosphoSitePlus|HPRD|Vero E6 (Bouhaddou et al. 2020)	7	NA	NA	FALSE	distal
1094	PARP4	NM_006437	1331	A	T	rs1050114	0.016225	0.00817818	0.00449775	0.164513	0.00320094	0.00590818	0.0104661	5.43833e-05	0.00677279	0.0061149	0	6.93289e-05	0	0.00636741	0.00549857	0.00307723	0.0114081	0.164513	0	PARP4:1331:A:T	1335	S	phosphorylation;phosphorylation (SARS-CoV-2)		18669648;18707149;32645325;20068231	Q9UKK3	PPTARAHsPASLSFA	PhosphoSitePlus|HPRD|Vero E6 (Bouhaddou et al. 2020)	4	NA	NA	FALSE	distal
1095	PARP4	NM_006437	1332	R	C	rs200648886	3.18205e-05	0	0	0	0	6.45745e-05	0	0.000271887	3.82643e-05	0	0	0.000346644	0	2.63843e-05	0	0	0	0.000271887	0	PARP4:1332:R:C	1335	S	phosphorylation;phosphorylation (SARS-CoV-2)		18669648;18707149;32645325;20068231	Q9UKK3	PPTARAHsPASLSFA	PhosphoSitePlus|HPRD|Vero E6 (Bouhaddou et al. 2020)	3	0.979156	loss	FALSE	rewiring
1096	PARP4	NM_006437	1332	R	G	rs200648886	0.000115349	0	0	0	0	0	0	0.00157694	0	0	0.00104877	0.00173322	0	0	0	0	0	0.00157694	0	PARP4:1332:R:G	1335	S	phosphorylation;phosphorylation (SARS-CoV-2)		18669648;18707149;32645325;20068231	Q9UKK3	PPTARAHsPASLSFA	PhosphoSitePlus|HPRD|Vero E6 (Bouhaddou et al. 2020)	3	0.979156	loss	FALSE	rewiring
1097	PARP4	NM_006437	1334	H	Y	rs755476848	1.59096e-05	0	0	0	0	0	0.000115634	0	0	0	0	0	0	0	0	0	0	0.000115634	0	PARP4:1334:H:Y	1335	S	phosphorylation;phosphorylation (SARS-CoV-2)		18669648;18707149;32645325;20068231	Q9UKK3	PPTARAHsPASLSFA	PhosphoSitePlus|HPRD|Vero E6 (Bouhaddou et al. 2020)	1	NA	NA	FALSE	proximal
1098	PARP4	NM_006437	1340	S	T	rs140043802	1.59103e-05	0	0	0.00018457	0	0	0	5.43715e-05	0	0	0	6.93289e-05	0	0	0	0	0	0.00018457	0	PARP4:1340:S:T	1335	S	phosphorylation;phosphorylation (SARS-CoV-2)		18669648;18707149;32645325;20068231	Q9UKK3	PPTARAHsPASLSFA	PhosphoSitePlus|HPRD|Vero E6 (Bouhaddou et al. 2020)	5	NA	NA	FALSE	distal
1099	PCBD1	NM_000281	10	A	T	rs750829604	1.59431e-05	0	0	0	0.000131036	0	0	0	0	0	0	0	0	0	0	0	0	0.000131036	0	PCBD1:10:A:T	9	S	phosphorylation;phosphorylation (SARS-CoV-2)		32645325;20068231	P61457	AGKAHRLsAEERDQL	PhosphoSitePlus|HPRD|Vero E6 (Bouhaddou et al. 2020)	1	NA	NA	FALSE	proximal
1100	PCBD1	NM_000281	15	Q	H	rs535425650	1.19504e-05	0	0	0.00018498	0	0	0	0	0	0	0	0	0	0	0	0	0	0.00018498	0	PCBD1:15:Q:H	9	S	phosphorylation;phosphorylation (SARS-CoV-2)		32645325;20068231	P61457	AGKAHRLsAEERDQL	PhosphoSitePlus|HPRD|Vero E6 (Bouhaddou et al. 2020)	6	NA	NA	FALSE	distal
1101	PCBP1	NM_006196	229	T	S	rs758201867	6.36821e-05	0	0	0	0	0.000129341	0	0	0	0.000261109	0	0	0	0.000132066	0	0	0.000163079	0.000132066	0	PCBP1:229:T:S	231	S	phosphorylation;phosphorylation (SARS-CoV-2)		18669648;32645325;18452278;20068231	Q15365	IQGQHTIsPLDLAKL	PhosphoSitePlus|Phospho.ELM|HPRD|Vero E6 (Bouhaddou et al. 2020)	2	NA	NA	FALSE	proximal
1102	PCF11	NM_015885	490	P	L	rs376092783	1.20529e-05	0	0	0.000193974	0	0	0	0	0	0	0	0	0	0	0	0	0	0.000193974	0	PCF11:490:P:L	494	S	phosphorylation;phosphorylation (SARS-CoV-2)		19664995;19651622;20068231;32645325;17081983	O94913	SRSPIIHsPKRRDRR	PhosphoSitePlus|Phospho.ELM|HPRD|Vero E6 (Bouhaddou et al. 2020)	4	NA	NA	FALSE	distal
1103	PCF11	NM_015885	510	M	L	rs367891768	2.81249e-05	0	0	0.000452372	0	0	0	0	0	0	0	0	0	0	0	0	0	0.000452372	0	PCF11:510:M:L	509	S	phosphorylation;phosphorylation (SARS-CoV-2)		32645325;19651622;20068231	O94913	SPKRRQRsMSPTSTP	PhosphoSitePlus|HPRD|Vero E6 (Bouhaddou et al. 2020)	1	0.792318	gain	TRUE	rewiring
1104	PCF11	NM_015885	514	S	L	rs374670078	3.61594e-05	0	0	6.45995e-05	6.5368e-05	0	0.000144844	0	0	0	0	0	0	0	0	0	0.000165453	0.000144844	0	PCF11:514:S:L	509	S	phosphorylation;phosphorylation (SARS-CoV-2)		32645325;19651622;20068231	O94913	SPKRRQRsMSPTSTP	PhosphoSitePlus|HPRD|Vero E6 (Bouhaddou et al. 2020)	5	0.555958	loss	TRUE	rewiring
1105	PCF11	NM_015885	518	A	V	rs115453590	0.00380398	0.000175685	0.000375657	0.0542776	6.53637e-05	6.51975e-05	0.00243379	0	0	4.77395e-05	0	0	0	6.20732e-05	4.64511e-05	0	0.00215232	0.0542776	0	PCF11:518:A:V	511	S	phosphorylation;phosphorylation (SARS-CoV-2)		32645325;19651622;20068231	O94913	KRRQRSMsPTSTPKA	PhosphoSitePlus|HPRD|Vero E6 (Bouhaddou et al. 2020)	7	NA	NA	FALSE	distal
1106	PCM1	NM_006197	105	Q	H	rs376869081	1.28856e-05	0	0	0.000208536	0	0	0	0	0	0	0	0	0	0	0	0	0	0.000208536	0	PCM1:105:Q:H	110	S	phosphorylation;phosphorylation (SARS-CoV-2)		32645325;17081983	Q15154	LKQRINFsDLDQRSI	PhosphoSitePlus|Phospho.ELM|Vero E6 (Bouhaddou et al. 2020)	5	NA	NA	FALSE	distal
1107	PCM1	NM_006197	106	R	W	rs760849238	3.03393e-05	0	0	0	0	3.47754e-05	0	0.000296138	0	2.49426e-05	0.00106724	7.68876e-05	0	1.91476e-05	0	0	0	0.000296138	0	PCM1:106:R:W	110	S	phosphorylation;phosphorylation (SARS-CoV-2)		32645325;17081983	Q15154	LKQRINFsDLDQRSI	PhosphoSitePlus|Phospho.ELM|Vero E6 (Bouhaddou et al. 2020)	4	NA	NA	FALSE	distal
1108	PCM1	NM_006197	1263	S	G	rs759425199	2.81206e-05	0	0	0	0.000228743	0	0	0	0	0	0	0	0	0	0	0	0	0.000228743	0	PCM1:1263:S:G	1263	S	phosphorylation;phosphorylation (SARS-CoV-2)		32645325	Q15154	ESLESFSsMPDPVDP	PhosphoSitePlus|Vero E6 (Bouhaddou et al. 2020)	0	0.985134	loss	FALSE	direct
1109	PCM1	NM_006197	1319	A	T	rs144377641	3.86581e-05	0	0	6.6024e-05	0.000300255	0	0	0	0	0	0	0	0	0	0	0	0	0.000300255	0	PCM1:1319:A:T	1323	S	phosphorylation (SARS-CoV-2)		32645325	Q15154	YESASMSsTCEPCKS	Vero E6 (Bouhaddou et al. 2020)	4	NA	NA	TRUE	distal
1110	PCM1	NM_006197	1321	M	L	rs779858306	2.11477e-05	0	0	0	0	0	0	0.000287687	0	0	0.000524934	0.000223214	0	0	0	0	0	0.000287687	0	PCM1:1321:M:L	1323	S	phosphorylation (SARS-CoV-2)		32645325	Q15154	YESASMSsTCEPCKS	Vero E6 (Bouhaddou et al. 2020)	2	NA	NA	TRUE	proximal
1111	PCM1	NM_006197	1324	T	I	rs1398929506	8.06744e-06	0	0	0	0	0	0	0.000111582	0	0	0	0.000143062	0	0	0	0	0	0.000111582	0	PCM1:1324:T:I	1322	S	phosphorylation (SARS-CoV-2)		32645325	Q15154	RYESASMsSTCEPCK	Vero E6 (Bouhaddou et al. 2020)	2	NA	NA	TRUE	proximal
1112	PCM1	NM_006197	72	V	I	rs746496485	2.84218e-05	0	0	0.000130753	0	3.29142e-05	0	0.000224341	0	0	0.000262743	0.000215921	0	8.96507e-06	0	0	0	0.000224341	0	PCM1:72:V:I	79	T	phosphorylation;phosphorylation (SARS-CoV-2)		32645325	Q15154	VGRRRTKtPHTFPHS	PhosphoSitePlus|Vero E6 (Bouhaddou et al. 2020)	7	NA	NA	FALSE	distal
1113	PCM1	NM_006197	77	T	I	rs566608274	1.62464e-05	0	0	0.000262055	0	0	0	0	0	0	0	0	0	0	0	0	0	0.000262055	0	PCM1:77:T:I	82	T	phosphorylation;phosphorylation (SARS-CoV-2)		32645325	Q15154	RRTKTPHtFPHSRYM	PhosphoSitePlus|Vero E6 (Bouhaddou et al. 2020)	5	NA	NA	TRUE	distal
1114	PCM1	NM_006197	80	P	S	rs376148457	0.000138214	0	0	0	0	3.29402e-05	0	0.00185185	0	0	0.000789474	0.00215983	0	8.97247e-06	0	0	0	0.00185185	0	PCM1:80:P:S	79	T	phosphorylation;phosphorylation (SARS-CoV-2)		32645325	Q15154	VGRRRTKtPHTFPHS	PhosphoSitePlus|Vero E6 (Bouhaddou et al. 2020)	1	0.921104	loss	TRUE	rewiring
1115	PCM1	NM_006197	86	S	G	rs778002078	6.92775e-05	0	0	0	0.000501807	0	0	0.000112461	0	0	0.000263296	7.21813e-05	0	0	0	0	0	0.000501807	0	PCM1:86:S:G	79	T	phosphorylation;phosphorylation (SARS-CoV-2)		32645325	Q15154	VGRRRTKtPHTFPHS	PhosphoSitePlus|Vero E6 (Bouhaddou et al. 2020)	7	0.840356	loss	TRUE	rewiring
1116	PDE8A	NM_002605	451	D	H	rs368543573	9.92576e-06	0	0	0.000143678	0	0	0	0	0	0	0	0	0	0	0	0	0	0.000143678	0	PDE8A:451:D:H	457	S	phosphorylation;phosphorylation (SARS-CoV-2)		18669648;19651622;20068231;18691976;32645325	O60658	SDGLRRLsGNEYVLS	PhosphoSitePlus|Phospho.ELM|HPRD|Vero E6 (Bouhaddou et al. 2020)	6	NA	NA	FALSE	distal
1117	PDE8A	NM_002605	454	R	Q	rs147442036	0.000299261	0.000626342	0.000381679	7.20877e-05	0	0.000449876	0.000151073	7.3078e-05	8.07298e-05	0.000548981	0	9.85804e-05	0	0.000407183	9.66277e-05	0.00153413	0.00021395	0.000407183	0	PDE8A:454:R:Q	457	S	phosphorylation;phosphorylation (SARS-CoV-2)		18669648;19651622;20068231;18691976;32645325	O60658	SDGLRRLsGNEYVLS	PhosphoSitePlus|Phospho.ELM|HPRD|Vero E6 (Bouhaddou et al. 2020)	3	0.989886	loss	FALSE	rewiring
1118	PDS5B	NM_015032	1364	I	N	rs753762563	4.89297e-05	0	0	0	0	9.90622e-05	0	0	0.000120812	0.000144286	0	0	0	0.000108374	0	0	0	0.000108374	0	PDS5B:1364:I:N	1370	T	phosphorylation;phosphorylation (SARS-CoV-2)	CDK1	19664995;22067460;19651622;20068231;18691976;32645325;19413330;16964243;18452278	Q9NTI5	AIESTQStPQKGRGR	PhosphoSitePlus|Phospho.ELM|HPRD|Vero E6 (Bouhaddou et al. 2020)	6	NA	NA	FALSE	distal
1119	PDS5B	NM_015032	1364	I	V	rs759978437	2.85423e-05	0	0	0	0	0	0.000116537	5.70125e-05	0	2.40419e-05	0	7.19217e-05	0	9.02788e-06	0	0	0.000166945	0.000116537	0	PDS5B:1364:I:V	1370	T	phosphorylation;phosphorylation (SARS-CoV-2)	CDK1	19664995;22067460;19651622;20068231;18691976;32645325;19413330;16964243;18452278	Q9NTI5	AIESTQStPQKGRGR	PhosphoSitePlus|Phospho.ELM|HPRD|Vero E6 (Bouhaddou et al. 2020)	6	NA	NA	FALSE	distal
1120	PDS5B	NM_015032	1384	P	S	rs761488170	3.78332e-05	0	0	0	0	0	0	0.000538987	0	0	0	0.000671341	0	0	0	0	0	0.000538987	0	PDS5B:1384:P:S	1381	T	phosphorylation;phosphorylation (SARS-CoV-2)		22067460;32645325	Q9NTI5	GRGRPSKtPSPSQPK	PhosphoSitePlus|Phospho.ELM|Vero E6 (Bouhaddou et al. 2020)	3	0.999482	gain:loss	TRUE	rewiring
1121	PFKL	NM_002626	771	R	H	rs756117858	4.55162e-05	0	0	0	6.73809e-05	0	0.000263945	0	0	0	0	0	0	0	0	0	0	0.000263945	0	PFKL:771:R:H	775	S	phosphorylation;phosphorylation (SARS-CoV-2)		18669648;20068231;18691976;20166139;32645325	P17858	HVTRRTLsMDKGF--	PhosphoSitePlus|Phospho.ELM|HPRD|Vero E6 (Bouhaddou et al. 2020)	4	NA	NA	FALSE	distal
1122	PFKL	NM_002626	772	R	C	rs779945114	1.23992e-05	0	0	0	0	3.43501e-05	0	0.000110816	0	0	0	0.000141024	0	9.18409e-06	0	0	0	0.000110816	0	PFKL:772:R:C	775	S	phosphorylation;phosphorylation (SARS-CoV-2)		18669648;20068231;18691976;20166139;32645325	P17858	HVTRRTLsMDKGF--	PhosphoSitePlus|Phospho.ELM|HPRD|Vero E6 (Bouhaddou et al. 2020)	3	0.985196	loss	FALSE	rewiring
1123	PFKL	NM_002626	772	R	H	rs369329849	2.90338e-05	0	0	0	0.000135071	3.4497e-05	0	0.000111012	0	0	0	0.000141363	0	9.22611e-06	0	0	0	0.000135071	0	PFKL:772:R:H	775	S	phosphorylation;phosphorylation (SARS-CoV-2)		18669648;20068231;18691976;20166139;32645325	P17858	HVTRRTLsMDKGF--	PhosphoSitePlus|Phospho.ELM|HPRD|Vero E6 (Bouhaddou et al. 2020)	3	0.985196	loss	FALSE	rewiring
1124	PGLS	NM_012088	43	L	V	rs757852022	3.99305e-05	0	0	0	0	0	0.000193498	0	0	0	0	0	0	0	0	0	0	0.000193498	0	PGLS:43:L:V	49	S	phosphorylation;phosphorylation (SARS-CoV-2)		20166139;32645325;20068231	O95336	ALGLSGGsLVSMLAR	PhosphoSitePlus|HPRD|Vero E6 (Bouhaddou et al. 2020)	6	NA	NA	FALSE	distal
1125	PGRMC1	NM_006667	174	G	R	rs202113314	0.0005185	0.00127914	0.00201816	7.60398e-05	0.00346439	0.000397825	3.65057e-05	0	5.22002e-05	3.25055e-05	0	0	0	0.000293546	0	0	0.000663423	0.00346439	0	PGRMC1:174:G:R	181	S	phosphorylation;phosphorylation (SARS-CoV-2)		18767875;17924679;18691976;20068231;18707149;32645325;18669648;19413330;15302935;18088087;18578522;16565220;19651622;19415658;17287340;18491316;18452278;20166139	O00264	GEEPTVYsDEEEPKD	Vero E6 (Bouhaddou et al. 2020)|HPRD|Phospho.ELM|PhosphoSitePlus|UniProt	7	NA	NA	FALSE	distal
1126	PGRMC1	NM_006667	178	T	I	rs201254642	0.000300117	0	0	0	0	0	0	0.0038961	0	0	0.00727399	0.00304119	0	0	0	0	0.000221288	0.0038961	0	PGRMC1:178:T:I	181	S	phosphorylation;phosphorylation (SARS-CoV-2)		18767875;17924679;18691976;20068231;18707149;32645325;18669648;19413330;15302935;18088087;18578522;16565220;19651622;19415658;17287340;18491316;18452278;20166139	O00264	GEEPTVYsDEEEPKD	Vero E6 (Bouhaddou et al. 2020)|HPRD|Phospho.ELM|PhosphoSitePlus|UniProt	3	NA	NA	FALSE	distal
1127	PGRMC1	NM_006667	55	G	S	rs145582672	0.000286259	0	0	0	0	9.57854e-05	0	0	0.000108243	0.000177236	0	0	0	0.00011816	0.00266026	0	0	0.00011816	0	PGRMC1:55:G:S	57	S	phosphorylation;phosphorylation (SARS-CoV-2)		18767875;20068231;18691976;20230923;18707149;32645325;18669648;19413330;18510355;15302935;18578522;19664994;19651622;19415658;17287340;18491316;19562805;18452278;20166139;20058876	O00264	QPAASGDsDDDEPPP	PhosphoSitePlus|Phospho.ELM|HPRD|Vero E6 (Bouhaddou et al. 2020)	2	NA	NA	FALSE	proximal
1128	PGRMC1	NM_006667	61	E	D	rs754197835	1.18279e-05	0	0	0	0	0	0	0.000152555	0	0	0	0.000196059	0	0	0	0	0	0.000152555	0	PGRMC1:61:E:D	57	S	phosphorylation;phosphorylation (SARS-CoV-2)		18767875;20068231;18691976;20230923;18707149;32645325;18669648;19413330;18510355;15302935;18578522;19664994;19651622;19415658;17287340;18491316;19562805;18452278;20166139;20058876	O00264	QPAASGDsDDDEPPP	PhosphoSitePlus|Phospho.ELM|HPRD|Vero E6 (Bouhaddou et al. 2020)	4	NA	NA	FALSE	distal
1129	PGRMC1	NM_006667	64	P	L	rs779526066	3.53578e-05	0	0	0.000173837	0	5.05025e-05	0	0	0	0.000108846	0	0	0	5.47091e-05	0	0	0	0.000173837	0	PGRMC1:64:P:L	57	S	phosphorylation;phosphorylation (SARS-CoV-2)		18767875;20068231;18691976;20230923;18707149;32645325;18669648;19413330;18510355;15302935;18578522;19664994;19651622;19415658;17287340;18491316;19562805;18452278;20166139;20058876	O00264	QPAASGDsDDDEPPP	PhosphoSitePlus|Phospho.ELM|HPRD|Vero E6 (Bouhaddou et al. 2020)	7	NA	NA	FALSE	distal
1130	PHACTR4	NM_001048183	587	R	W	rs759630687	6.41288e-05	8.76424e-05	0	0	0.000424809	3.24654e-05	0	0	0	2.37959e-05	0	0	0	2.64901e-05	0	0	0	0.000424809	0	PHACTR4:587:R:W	590	S	phosphorylation;phosphorylation (SARS-CoV-2)		17081983;32645325;20068231	Q8IZ21	NTLIRRLsQRPTPEE	PhosphoSitePlus|Phospho.ELM|HPRD|Vero E6 (Bouhaddou et al. 2020)	3	0.989935	loss	FALSE	rewiring
1131	PHF2	NM_005392	902	A	T	rs139530562	5.98454e-05	0	0	0	0	0.000226552	0	0	7.6558e-05	0.000143157	0	0	0	0.000132376	0	0	0	0.000132376	0	PHF2:902:A:T	899	S	phosphorylation;phosphorylation (SARS-CoV-2)		18220336;32645325	O75151	RSKKRKGsDDAPYSP	PhosphoSitePlus|Phospho.ELM|Vero E6 (Bouhaddou et al. 2020)	3	NA	NA	FALSE	distal
1132	PHKA1	NM_002637	980	V	I	rs142501612	2.74795e-05	0	0	0.000381446	0	0	0	0	0	0	0	0	0	0	0	0	0	0.000381446	0	PHKA1:980:V:I	981	S	phosphorylation;phosphorylation (SARS-CoV-2)		18669648;32645325	P46020	RPTDSNVsPAISIHE	PhosphoSitePlus|Phospho.ELM|HPRD|Vero E6 (Bouhaddou et al. 2020)	1	NA	NA	FALSE	proximal
1133	PHLDB1	NM_015157	328	R	Q	rs142810257	4.99571e-05	0	0	6.5368e-05	3.28321e-05	6.70511e-05	0	0.00016489	0	9.74374e-05	0	0.000210438	0	5.41878e-05	0	0	0.000168294	0.00016489	0	PHLDB1:328:R:Q	324	S	phosphorylation;phosphorylation (SARS-CoV-2)		32645325;19651622;17081983	Q86UU1	GGHERPPsPGLRGLL	PhosphoSitePlus|HPRD|Vero E6 (Bouhaddou et al. 2020)	4	NA	NA	FALSE	distal
1134	PHLDB1	NM_015157	329	G	D	rs374819682	1.66141e-05	0	0	0.000259808	0	0	0	0	0	0	0	0	0	0	0	0	0	0.000259808	0	PHLDB1:329:G:D	324	S	phosphorylation;phosphorylation (SARS-CoV-2)		32645325;19651622;17081983	Q86UU1	GGHERPPsPGLRGLL	PhosphoSitePlus|HPRD|Vero E6 (Bouhaddou et al. 2020)	5	NA	NA	FALSE	distal
1135	PHLDB1	NM_015157	448	R	Q	rs150763818	7.57069e-05	8.70322e-05	0	0	0	0.000129634	0.000347021	0	0	2.37631e-05	0	0	0	5.28951e-05	0	0	0.000163292	0.000347021	0	PHLDB1:448:R:Q	443	S	phosphorylation;phosphorylation (SARS-CoV-2)		18669648;32645325	Q86UU1	RTLQPPEsPRLGRRG	PhosphoSitePlus|Phospho.ELM|HPRD|Vero E6 (Bouhaddou et al. 2020)	5	NA	NA	FALSE	distal
1136	PHLDB1	NM_015157	449	R	Q	rs145090703	0.000864129	8.70019e-05	0	0.000246975	0.00689227	0	0	0	0	0	0	0	0	8.80949e-06	0	0	0.000163292	0.00689227	0	PHLDB1:449:R:Q	443	S	phosphorylation;phosphorylation (SARS-CoV-2)		18669648;32645325	Q86UU1	RTLQPPEsPRLGRRG	PhosphoSitePlus|Phospho.ELM|HPRD|Vero E6 (Bouhaddou et al. 2020)	6	NA	NA	FALSE	distal
1137	PHLDB1	NM_015157	466	R	Q	rs140294013	3.58574e-05	0	0	0.000247097	9.7988e-05	0	2.89168e-05	5.43892e-05	0	0	0	6.93674e-05	0	0	0	0	0	0.000247097	0	PHLDB1:466:R:Q	461	S	phosphorylation;phosphorylation (SARS-CoV-2)		20058876;32645325	Q86UU1	MRELPPLsPSLSRRA	PhosphoSitePlus|HPRD|Vero E6 (Bouhaddou et al. 2020)	5	NA	NA	FALSE	distal
1138	PHLDB1	NM_015157	508	T	M	rs535635967	4.91288e-05	0	0	0	0.000196941	3.39144e-05	2.94014e-05	0.000110681	0	4.90701e-05	0.000262881	7.07914e-05	0	2.7462e-05	0	0	0	0.000196941	0	PHLDB1:508:T:M	501	S	phosphorylation;phosphorylation (SARS-CoV-2)		18669648;18220336;32645325;20068231	Q86UU1	RWAAHGAsPEDFSLT	PhosphoSitePlus|Phospho.ELM|HPRD|Vero E6 (Bouhaddou et al. 2020)	7	NA	NA	FALSE	distal
1139	PHLDB1	NM_015157	968	E	K	rs374599436	9.64824e-05	8.75044e-05	0	6.16675e-05	0.000293983	0	0	0.000598086	0	0	0.000261917	0.000693385	0	8.99459e-06	0	0	0.000327439	0.000598086	0	PHLDB1:968:E:K	971	S	phosphorylation;phosphorylation (SARS-CoV-2)		32645325	Q86UU1	KMDGEATsPLPRTRS	PhosphoSitePlus|Vero E6 (Bouhaddou et al. 2020)	3	0.905948	gain	FALSE	rewiring
1140	PHLDB1	NM_015157	972	P	H	rs782430510	1.20669e-05	0	0	0.000185391	0	0	0	0	0	0	0	0	0	0	0	0	0	0.000185391	0	PHLDB1:972:P:H	971	S	phosphorylation;phosphorylation (SARS-CoV-2)		32645325	Q86UU1	KMDGEATsPLPRTRS	PhosphoSitePlus|Vero E6 (Bouhaddou et al. 2020)	1	0.95133	loss	FALSE	rewiring
1141	PHLDB2	NM_001134438	410	R	W	rs773660300	7.17932e-05	0	0	0.000123472	0.000522637	0	0	0	0	0	0	0	0	0	0	0	0	0.000522637	0	PHLDB2:410:R:W	415	S	phosphorylation;phosphorylation (SARS-CoV-2)		18669648;32645325	Q86SQ0	ALRERKSsISSISGR	PhosphoSitePlus|Phospho.ELM|Vero E6 (Bouhaddou et al. 2020)	5	NA	NA	FALSE	distal
1142	PHLDB2	NM_001134438	412	R	W	rs201726032	4.78656e-05	8.72144e-05	0	0.000123365	6.53253e-05	6.49013e-05	8.67754e-05	0	0	4.78492e-05	0	0	0	4.42063e-05	0	0	0	0.000123365	0	PHLDB2:412:R:W	415	S	phosphorylation;phosphorylation (SARS-CoV-2)		18669648;32645325	Q86SQ0	ALRERKSsISSISGR	PhosphoSitePlus|Phospho.ELM|Vero E6 (Bouhaddou et al. 2020)	3	0.967202	loss	FALSE	rewiring
1143	PHRF1	NM_001286581	1128	S	I	rs367747625	0.000117535	0	0	0.000129383	0	0.000167414	0.000319192	0	0.000194039	0.000144439	0	0	0	0.0001438	0	0	0	0.000319192	0	PHRF1:1128:S:I	1128	S	phosphorylation;phosphorylation (SARS-CoV-2)		18669648;32645325	Q9P1Y6	RECSPTSsLERLCRH	PhosphoSitePlus|Phospho.ELM|HPRD|Vero E6 (Bouhaddou et al. 2020)	0	0.795275	loss	TRUE	direct
1144	PHRF1	NM_001286581	870	A	T	rs779804393	1.61873e-05	0	0	0	0	0	0.000115962	0	0	0	0	0	0	0	0	0	0	0.000115962	0	PHRF1:870:A:T	867	S	phosphorylation;phosphorylation (SARS-CoV-2)		18669648;32645325	Q9P1Y6	TRTISINsPKAQTVQ	PhosphoSitePlus|Phospho.ELM|HPRD|Vero E6 (Bouhaddou et al. 2020)	3	NA	NA	FALSE	distal
1145	PI4KA	NM_058004	245	V	I	rs1396637138	7.95551e-06	0	0	0.000123031	0	0	0	0	0	0	0	0	0	0	0	0	0	0.000123031	0	PI4KA:245:V:I	250	T	phosphorylation;phosphorylation (SARS-CoV-2)		32645325	P42356	LTVCQEGtLKRKTSS	PhosphoSitePlus|Vero E6 (Bouhaddou et al. 2020)	5	NA	NA	FALSE	distal
1146	PIEZO1	NM_001142864	1614	G	S	rs61742006	0.00054793	0	0	0.00139558	0.00304878	0	0.000125828	0	0	0	0	0	0	0	0	0	0	0.00304878	0	PIEZO1:1614:G:S	1621	S	phosphorylation;phosphorylation (SARS-CoV-2)		18669648;32645325	Q92508	GYHTRSGsEEAVTDP	PhosphoSitePlus|Phospho.ELM|Vero E6 (Bouhaddou et al. 2020)	7	NA	NA	FALSE	distal
1147	PIEZO1	NM_001142864	1616	H	R	rs556733386	6.79505e-06	0	0	0.000126839	0	0	0	0	0	0	0	0	0	0	0	0	0	0.000126839	0	PIEZO1:1616:H:R	1621	S	phosphorylation;phosphorylation (SARS-CoV-2)		18669648;32645325	Q92508	GYHTRSGsEEAVTDP	PhosphoSitePlus|Phospho.ELM|Vero E6 (Bouhaddou et al. 2020)	5	NA	NA	FALSE	distal
1148	PIEZO1	NM_001142864	1617	T	M	rs906425217	2.01917e-05	0	0	0.000126775	9.01551e-05	0	0	0	0	0	0	0	0	0	0	0	0	0.000126775	0	PIEZO1:1617:T:M	1621	S	phosphorylation;phosphorylation (SARS-CoV-2)		18669648;32645325	Q92508	GYHTRSGsEEAVTDP	PhosphoSitePlus|Phospho.ELM|Vero E6 (Bouhaddou et al. 2020)	4	NA	NA	FALSE	distal
1149	PIEZO1	NM_001142864	1618	R	C	rs1360397141	2.69262e-05	0	0	0.000126839	4.50613e-05	0	0	0	0	5.66701e-05	0	0	0	3.49186e-05	0	0	0	0.000126839	0	PIEZO1:1618:R:C	1621	S	phosphorylation;phosphorylation (SARS-CoV-2)		18669648;32645325	Q92508	GYHTRSGsEEAVTDP	PhosphoSitePlus|Phospho.ELM|Vero E6 (Bouhaddou et al. 2020)	3	0.988124	loss	FALSE	rewiring
1150	PIEZO1	NM_001142864	1618	R	H	rs752059066	0.00013428	0	0	0.000126871	0.000673612	0	8.26515e-05	0	0	2.8239e-05	0	0	0	1.73998e-05	0	0	0.000237643	0.000673612	0	PIEZO1:1618:R:H	1621	S	phosphorylation;phosphorylation (SARS-CoV-2)		18669648;32645325	Q92508	GYHTRSGsEEAVTDP	PhosphoSitePlus|Phospho.ELM|Vero E6 (Bouhaddou et al. 2020)	3	0.988124	loss	FALSE	rewiring
1151	PIEZO1	NM_001142864	1621	S	R	rs765908242	9.31557e-05	0	0	0.000126871	4.43931e-05	0.000283962	0.000205423	0	0	2.79298e-05	0	0	0	0.000103256	0	0	0.000235405	0.000205423	0	PIEZO1:1621:S:R	1621	S	phosphorylation;phosphorylation (SARS-CoV-2)		18669648;32645325	Q92508	GYHTRSGsEEAVTDP	PhosphoSitePlus|Phospho.ELM|Vero E6 (Bouhaddou et al. 2020)	0	0.992539	loss	TRUE	direct
1152	PIEZO1	NM_001142864	1627	D	E	rs774101473	1.98242e-05	0	0	0.000381098	0	0	0	0	0	0	0	0	0	0	0	0	0	0.000381098	0	PIEZO1:1627:D:E	1621	S	phosphorylation;phosphorylation (SARS-CoV-2)		18669648;32645325	Q92508	GYHTRSGsEEAVTDP	PhosphoSitePlus|Phospho.ELM|Vero E6 (Bouhaddou et al. 2020)	6	NA	NA	FALSE	distal
1153	PIEZO1	NM_001142864	1627	D	N	rs976872648	5.95159e-05	0	0	0	0	0	8.15195e-05	0.000184502	0	0.000138619	0.00106952	0	0	8.53854e-05	0	0	0	0.000184502	0	PIEZO1:1627:D:N	1621	S	phosphorylation;phosphorylation (SARS-CoV-2)		18669648;32645325	Q92508	GYHTRSGsEEAVTDP	PhosphoSitePlus|Phospho.ELM|Vero E6 (Bouhaddou et al. 2020)	6	NA	NA	FALSE	distal
1154	PIEZO1	NM_001142864	1653	R	C	rs761500193	0.000142859	0	0	0.0016662	4.42635e-05	0.000236686	4.0823e-05	0	0.000605327	5.80855e-05	0	0	0	0.000126185	0	0	0	0.0016662	0	PIEZO1:1653:R:C	1646	S	phosphorylation;phosphorylation (SARS-CoV-2)		18669648;16565220;32645325;17081983	Q92508	QGLMRTAsELLLDRR	PhosphoSitePlus|Phospho.ELM|Vero E6 (Bouhaddou et al. 2020)	7	NA	NA	FALSE	distal
1155	PIKFYVE	NM_015040	295	D	N	rs143530585	4.77715e-05	0	0	0.00018457	0	6.46956e-05	0	0	0	0.00016631	0	0	0	7.92742e-05	0	0	0	0.00018457	0	PIKFYVE:295:D:N	299	S	phosphorylation;phosphorylation (SARS-CoV-2)		18691976;32645325	Q9Y2I7	VQEDAGKsPARNRSA	PhosphoSitePlus|HPRD|Vero E6 (Bouhaddou et al. 2020)	4	NA	NA	FALSE	distal
1156	PIKFYVE	NM_015040	297	G	R	rs761785505	3.18441e-05	0	0	0	0	0	0	0.000380559	0	0	0	0.000485302	0	0	0	0	0.000163399	0.000380559	0	PIKFYVE:297:G:R	299	S	phosphorylation;phosphorylation (SARS-CoV-2)		18691976;32645325	Q9Y2I7	VQEDAGKsPARNRSA	PhosphoSitePlus|HPRD|Vero E6 (Bouhaddou et al. 2020)	2	0.965817	gain	FALSE	rewiring
1157	PIKFYVE	NM_015040	298	K	R	rs767568475	1.59209e-05	0	0	0.000246063	0	0	0	0	0	0	0	0	0	0	0	0	0	0.000246063	0	PIKFYVE:298:K:R	299	S	phosphorylation;phosphorylation (SARS-CoV-2)		18691976;32645325	Q9Y2I7	VQEDAGKsPARNRSA	PhosphoSitePlus|HPRD|Vero E6 (Bouhaddou et al. 2020)	1	NA	NA	FALSE	proximal
1158	PIKFYVE	NM_015040	300	P	R	rs773050312	4.77677e-05	0	0	0	0.000359313	0	0	0	0	0	0	0	0	0	0	0	0.000163345	0.000359313	0	PIKFYVE:300:P:R	299	S	phosphorylation;phosphorylation (SARS-CoV-2)		18691976;32645325	Q9Y2I7	VQEDAGKsPARNRSA	PhosphoSitePlus|HPRD|Vero E6 (Bouhaddou et al. 2020)	1	0.96737	loss	FALSE	rewiring
1159	PIKFYVE	NM_015040	302	R	Q	rs187383957	5.9711e-05	0.000174095	0	0	0	6.46872e-05	0.000289235	0	3.82731e-05	0	0	0	0	4.40366e-05	0	0	0	0.000289235	0	PIKFYVE:302:R:Q	299	S	phosphorylation;phosphorylation (SARS-CoV-2)		18691976;32645325	Q9Y2I7	VQEDAGKsPARNRSA	PhosphoSitePlus|HPRD|Vero E6 (Bouhaddou et al. 2020)	3	NA	NA	FALSE	distal
1160	PKMYT1	NM_004203	140	R	C	rs4149796	0.000435868	0	0	0	0	6.92521e-05	0	0.00535356	0	4.98405e-05	0.00629261	0.00513259	0	3.69542e-05	0	0	0.000336927	0.00535356	0	PKMYT1:140:R:C	143	S	phosphorylation;phosphorylation (SARS-CoV-2)		18691976;17192257;32645325;20068231	Q99640	YAVKRSMsPFRGPKD	PhosphoSitePlus|Phospho.ELM|HPRD|Vero E6 (Bouhaddou et al. 2020)	3	0.976239	loss	FALSE	rewiring
1161	PKMYT1	NM_004203	149	K	R	rs769823811	3.81981e-05	0	0	0	0	0	0.000261963	0	0	0	0	0	0	0	0	0	0	0.000261963	0	PKMYT1:149:K:R	143	S	phosphorylation;phosphorylation (SARS-CoV-2)		18691976;17192257;32645325;20068231	Q99640	YAVKRSMsPFRGPKD	PhosphoSitePlus|Phospho.ELM|HPRD|Vero E6 (Bouhaddou et al. 2020)	6	NA	NA	FALSE	distal
1162	PKN1	NM_002741	488	R	Q	rs778705567	4.40793e-05	8.76271e-05	0	0	0	0	0.000289788	0	0	0	0	0	0	8.82737e-06	0	0	0	0.000289788	0	PKN1:488:R:Q	495	S	phosphorylation;phosphorylation (SARS-CoV-2)		32645325	Q16512	RRQKKIFsKQQGKAF	PhosphoSitePlus|Vero E6 (Bouhaddou et al. 2020)	7	NA	NA	FALSE	distal
1163	PKN2	NM_006256	965	I	V	rs750590810	4.01739e-05	0	0	0	0	0	0	0.000556731	0	0	0.00184017	0.000213919	0	0	0	0	0	0.000556731	0	PKN2:965:I:V	958	T	phosphorylation;phosphorylation (SARS-CoV-2)		19651622;20068231;18691976;32645325;18669648;18220336;18452278;20166139;17081983	Q16513	TSEAPILtPPREPRI	PhosphoSitePlus|Phospho.ELM|HPRD|Vero E6 (Bouhaddou et al. 2020)	7	NA	NA	FALSE	distal
1164	PKP4	NM_003628	1024	K	R	rs572372391	3.18233e-05	0	0	0	0	0	0.000231267	0	0	0	0	0	0	0	0	0	0	0.000231267	0	PKP4:1024:K:R	1017	T	phosphorylation;phosphorylation (SARS-CoV-2)		18220336;32645325	Q99569	HFITPVStLERDRFK	PhosphoSitePlus|Phospho.ELM|Vero E6 (Bouhaddou et al. 2020)	7	NA	NA	FALSE	distal
1165	PKP4	NM_003628	310	A	T	rs566451266	5.57916e-05	0	0.000374532	0.000184866	0	3.2396e-05	0.000202417	5.44722e-05	0	2.38413e-05	0	6.93385e-05	0	2.64718e-05	0	0	0	0.000202417	0	PKP4:310:A:T	314	S	phosphorylation;phosphorylation (SARS-CoV-2)		19664994;19664995;32645325;18669648;18220336;19413330;19691289;15144186;17081983	Q99569	QTTARVGsPLTLTDA	PhosphoSitePlus|Phospho.ELM|HPRD|Vero E6 (Bouhaddou et al. 2020)	4	NA	NA	FALSE	distal
1166	PKP4	NM_003628	319	T	M	rs149837581	0.000613199	0	0	0.00873739	0	0	0.000173481	0.000108849	7.65697e-05	0	0	0.000138658	0	1.76258e-05	0	0	0.000326371	0.00873739	0	PKP4:319:T:M	314	S	phosphorylation;phosphorylation (SARS-CoV-2)		19664994;19664995;32645325;18669648;18220336;19413330;19691289;15144186;17081983	Q99569	QTTARVGsPLTLTDA	PhosphoSitePlus|Phospho.ELM|HPRD|Vero E6 (Bouhaddou et al. 2020)	5	NA	NA	FALSE	distal
1167	PLEC	NM_201380	1436	P	L	rs201955391	2.827e-05	0	0	0	0.000130762	3.28882e-05	2.89838e-05	0	0	2.39063e-05	0	0	0	1.778e-05	0	0	0	0.000130762	0	PLEC:1436:P:L	1435	S	phosphorylation;phosphorylation (SARS-CoV-2)		17322306;18767875;20068230;20068231;18691976;17924679;32645325;19007248;18669648;19413330;15302935;19691289;18578522;19664994;19664995;19651622;19415658;20058876;17081983	Q15149	AQLEPVAsPAKKPKV	PhosphoSitePlus|Phospho.ELM|HPRD|Vero E6 (Bouhaddou et al. 2020)	1	0.992045	gain:loss	FALSE	rewiring
1168	PLEC	NM_201380	1716	Q	K	rs782612282	1.50286e-05	0	0	0.00017191	0	0	3.05623e-05	0	0	0	0	0	0	0	0	0	0	0.00017191	0	PLEC:1716:Q:K	1721	S	phosphorylation;phosphorylation (SARS-CoV-2)		17081983;16083285;32645325;20068231	Q15149	ELQSKRAsFAEKTAQ	PhosphoSitePlus|Phospho.ELM|HPRD|Vero E6 (Bouhaddou et al. 2020)	5	NA	NA	FALSE	distal
1169	PLEC	NM_201380	1719	R	H	rs781876093	3.68759e-05	0	0	0.000278966	0	0	0	0	0	8.81161e-05	0	0	0	3.58646e-05	0	0	0.000201857	0.000278966	0	PLEC:1719:R:H	1721	S	phosphorylation;phosphorylation (SARS-CoV-2)		17081983;16083285;32645325;20068231	Q15149	ELQSKRAsFAEKTAQ	PhosphoSitePlus|Phospho.ELM|HPRD|Vero E6 (Bouhaddou et al. 2020)	2	0.951408	loss	FALSE	rewiring
1170	PLEC	NM_201380	1720	A	T	8:144999350_C/T	2.69391e-05	0.000129266	0	0	0	4.64468e-05	0	0.000132538	0	2.96068e-05	0	0.000170242	0	3.69104e-05	0	0	0	0.000132538	0	PLEC:1720:A:T	1721	S	phosphorylation;phosphorylation (SARS-CoV-2)		17081983;16083285;32645325;20068231	Q15149	ELQSKRAsFAEKTAQ	PhosphoSitePlus|Phospho.ELM|HPRD|Vero E6 (Bouhaddou et al. 2020)	1	NA	NA	FALSE	proximal
1171	PLEC	NM_201380	1723	A	T	rs781801524	3.47629e-05	0	0	0	0.000119684	0	0	0	0	9.08045e-05	0	0	0	4.0341e-05	0	0	0	0.000119684	0	PLEC:1723:A:T	1721	S	phosphorylation;phosphorylation (SARS-CoV-2)		17081983;16083285;32645325;20068231	Q15149	ELQSKRAsFAEKTAQ	PhosphoSitePlus|Phospho.ELM|HPRD|Vero E6 (Bouhaddou et al. 2020)	2	NA	NA	FALSE	proximal
1172	PLEC	NM_201380	2880	V	M	rs781889659	6.4759e-05	0	0.00189107	0.000328386	0	0	0	0	3.83877e-05	2.42342e-05	0	0	0	6.27443e-05	0	0	0.000665336	0.000328386	0	PLEC:2880:V:M	2886	T	phosphorylation;phosphorylation (SARS-CoV-2)	AURKB	19691289;32645325	Q15149	PVRNRRLtVNEAVKE	PhosphoSitePlus|HPRD|Vero E6 (Bouhaddou et al. 2020)	6	NA	NA	FALSE	distal
1173	PLEC	NM_201380	2881	R	W	rs201184810	0.000161848	0	0	0	3.27482e-05	3.32049e-05	5.80552e-05	0	0.000383995	7.26216e-05	0	0	0	0.000125396	0.0010289	0	0.000166445	0.000125396	0	PLEC:2881:R:W	2886	T	phosphorylation;phosphorylation (SARS-CoV-2)	AURKB	19691289;32645325	Q15149	PVRNRRLtVNEAVKE	PhosphoSitePlus|HPRD|Vero E6 (Bouhaddou et al. 2020)	5	NA	NA	FALSE	distal
1174	PLEC	NM_201380	2883	R	Q	rs781927726	2.83256e-05	8.84799e-05	0	0	6.55136e-05	3.31653e-05	0	0.000167598	0	0	0	0.000214684	0	1.79122e-05	0	0	0	0.000167598	0	PLEC:2883:R:Q	2886	T	phosphorylation;phosphorylation (SARS-CoV-2)	AURKB	19691289;32645325	Q15149	PVRNRRLtVNEAVKE	PhosphoSitePlus|HPRD|Vero E6 (Bouhaddou et al. 2020)	3	0.999977	loss	FALSE	rewiring
1175	PLEC	NM_201380	2883	R	W	rs782075235	4.04505e-05	0	0	0.000196721	6.55093e-05	3.31345e-05	0	0	0	7.26709e-05	0	0	0	3.58102e-05	0	0	0.000166445	0.000196721	0	PLEC:2883:R:W	2886	T	phosphorylation;phosphorylation (SARS-CoV-2)	AURKB	19691289;32645325	Q15149	PVRNRRLtVNEAVKE	PhosphoSitePlus|HPRD|Vero E6 (Bouhaddou et al. 2020)	3	0.999977	loss	FALSE	rewiring
1176	PLEC	NM_201380	2884	R	Q	rs199856296	9.30895e-05	8.86211e-05	0	0	6.55136e-05	9.94959e-05	0.000174165	0.000223414	7.68167e-05	9.69509e-05	0	0.000286164	0	8.95977e-05	0	0	0.0001665	0.000223414	0	PLEC:2884:R:Q	2886	T	phosphorylation;phosphorylation (SARS-CoV-2)	AURKB	19691289;32645325	Q15149	PVRNRRLtVNEAVKE	PhosphoSitePlus|HPRD|Vero E6 (Bouhaddou et al. 2020)	2	0.882501	loss	FALSE	rewiring
1177	PLEC	NM_201380	4381	R	C	rs373846655	6.07647e-05	0	0	6.52231e-05	0	0	0.000174125	0.000223164	3.83995e-05	0	0	0.000286205	0	8.99539e-06	0	0.000301386	0	0.000223164	0	PLEC:4381:R:C	4386	S	phosphorylation;phosphorylation (SARS-CoV-2)		18767875;20068231;32645325;18707149;18669648;19413330;16083285;15302935;19691289;18578522;19664995;19651622;19415658;18220336;18491316;19562805;18212344;20166139;20058876;17081983	Q15149	GFRSRSSsVGSSSSY	PhosphoSitePlus|Phospho.ELM|HPRD|Vero E6 (Bouhaddou et al. 2020)	5	NA	NA	FALSE	distal
1178	PLEC	NM_201380	4386	S	L	rs782038750	2.83778e-05	0	0	0	0.000130899	0	0	0.000111545	0	0	0.000261917	7.15205e-05	0	0	4.65376e-05	0	0	0.000130899	0	PLEC:4386:S:L	4386	S	phosphorylation;phosphorylation (SARS-CoV-2)		18767875;20068231;32645325;18707149;18669648;19413330;16083285;15302935;19691289;18578522;19664995;19651622;19415658;18220336;18491316;19562805;18212344;20166139;20058876;17081983	Q15149	GFRSRSSsVGSSSSY	PhosphoSitePlus|Phospho.ELM|HPRD|Vero E6 (Bouhaddou et al. 2020)	0	0.999993	loss	TRUE	direct
1179	PLEC	NM_201380	4389	S	F	rs782259278	8.11959e-06	0	0	0.000131062	0	0	0	0	0	0	0	0	0	0	0	0	0	0.000131062	0	PLEC:4389:S:F	4389	S	phosphorylation;phosphorylation (SARS-CoV-2)		19664995;19651622;20068231;19415658;18707149;32645325;18669648;19007248;19413330;19562805;16083285;18212344;19691289;20166139;17081983	Q15149	SRSSSVGsSSSYPIS	PhosphoSitePlus|Phospho.ELM|HPRD|Vero E6 (Bouhaddou et al. 2020)	0	0.995867	loss	TRUE	direct
1180	PLEC	NM_201380	4398	A	T	rs200924154	0.000427326	0.00026643	0.000394633	0	0.00039267	0.000101112	0.000377424	0.00385045	0	2.46403e-05	0.000785752	0.00472373	0	7.25268e-05	0	0.000100563	0.000335008	0.00385045	0	PLEC:4398:A:T	4396	S	phosphorylation;phosphorylation (SARS-CoV-2)		18767875;19664995;16565220;19651622;20068231;32645325;18669648;19007248;19691289;20058876;17081983	Q15149	SSSSYPIsPAVSRTQ	PhosphoSitePlus|Phospho.ELM|HPRD|Vero E6 (Bouhaddou et al. 2020)	2	NA	NA	FALSE	proximal
1181	PLEC	NM_201380	4399	V	I	rs142946078	0.00340904	8.88257e-05	0	0.000466604	0.00134162	0	0.000348331	0.0424665	0	2.46646e-05	0.00864327	0.0519536	0	1.81521e-05	0	0	0.00234192	0.0424665	0.015625	PLEC:4399:V:I	4396	S	phosphorylation;phosphorylation (SARS-CoV-2)		18767875;19664995;16565220;19651622;20068231;32645325;18669648;19007248;19691289;20058876;17081983	Q15149	SSSSYPIsPAVSRTQ	PhosphoSitePlus|Phospho.ELM|HPRD|Vero E6 (Bouhaddou et al. 2020)	3	NA	NA	FALSE	distal
1182	PLEC	NM_201380	4609	K	Q	rs782417764	4.99259e-05	0	0	6.88895e-05	0	0.000141884	0	0	0	0.000181281	0	0	0	0.000103372	0	0	0	0.000103372	0	PLEC:4609:K:Q	4613	S	phosphorylation;phosphorylation (SARS-CoV-2)		18767875;16565220;20068230;19651622;20068231;32645325;18669648;19007248;18491316;15302935;19691289;20166139;20058876	Q15149	QSTKGYYsPYSVSGS	PhosphoSitePlus|Phospho.ELM|HPRD|Vero E6 (Bouhaddou et al. 2020)	4	NA	NA	FALSE	distal
1183	PLEC	NM_201380	713	R	Q	rs199826059	0.000108051	9.05141e-05	0	6.71411e-05	3.27976e-05	0	0.000669812	0	0	0	0	0	0	9.41637e-06	0	0	0	0.000669812	0	PLEC:713:R:Q	720	S	phosphorylation;phosphorylation (SARS-CoV-2)		19651622;20068231;18691976;19415658;18707149;32645325;18669648;19007248;15302935;19691289;20166139;17081983	Q15149	RSDEGQLsPATRGAY	PhosphoSitePlus|Phospho.ELM|HPRD|Vero E6 (Bouhaddou et al. 2020)	7	NA	NA	FALSE	distal
1184	PLEC	NM_201380	713	R	W	rs201837064	2.07619e-05	0	0	0	0	7.01164e-05	0	0.000111894	0	2.61766e-05	0	0.000143287	0	2.82199e-05	0	0	0	0.000111894	0	PLEC:713:R:W	720	S	phosphorylation;phosphorylation (SARS-CoV-2)		19651622;20068231;18691976;19415658;18707149;32645325;18669648;19007248;15302935;19691289;20166139;17081983	Q15149	RSDEGQLsPATRGAY	PhosphoSitePlus|Phospho.ELM|HPRD|Vero E6 (Bouhaddou et al. 2020)	7	NA	NA	FALSE	distal
1185	PLEC	NM_201380	716	E	K	8:145006963_C/T	2.91569e-05	0	0.000391236	0	0	0	0	0.000224266	0	5.24549e-05	0.00105485	0	0	2.83115e-05	0	0	0	0.000224266	0	PLEC:716:E:K	720	S	phosphorylation;phosphorylation (SARS-CoV-2)		19651622;20068231;18691976;19415658;18707149;32645325;18669648;19007248;15302935;19691289;20166139;17081983	Q15149	RSDEGQLsPATRGAY	PhosphoSitePlus|Phospho.ELM|HPRD|Vero E6 (Bouhaddou et al. 2020)	4	NA	NA	FALSE	distal
1186	PLEC	NM_201380	722	A	S	rs368520468	2.19809e-05	0	0	0	0	0	0	0.000297619	0	0	0.0011396	7.57117e-05	0	0	0	0	0	0.000297619	0	PLEC:722:A:S	720	S	phosphorylation;phosphorylation (SARS-CoV-2)		19651622;20068231;18691976;19415658;18707149;32645325;18669648;19007248;15302935;19691289;20166139;17081983	Q15149	RSDEGQLsPATRGAY	PhosphoSitePlus|Phospho.ELM|HPRD|Vero E6 (Bouhaddou et al. 2020)	2	NA	NA	FALSE	proximal
1187	PLEC	NM_201380	724	R	Q	rs200259757	0.00027368	9.70685e-05	0	0	0.000100725	0.000187645	0.00104703	0	0	0	0	0	0	5.93519e-05	0	0.00197752	0	0.00104703	0	PLEC:724:R:Q	720	S	phosphorylation;phosphorylation (SARS-CoV-2)		19651622;20068231;18691976;19415658;18707149;32645325;18669648;19007248;15302935;19691289;20166139;17081983	Q15149	RSDEGQLsPATRGAY	PhosphoSitePlus|Phospho.ELM|HPRD|Vero E6 (Bouhaddou et al. 2020)	4	NA	NA	FALSE	distal
1188	PLEC	NM_201380	724	R	W	rs554022624	5.66627e-05	0	0	0	0.000370296	0	2.99527e-05	0	0	0	0	0	0	0	0	0.000104319	0	0.000370296	0	PLEC:724:R:W	720	S	phosphorylation;phosphorylation (SARS-CoV-2)		19651622;20068231;18691976;19415658;18707149;32645325;18669648;19007248;15302935;19691289;20166139;17081983	Q15149	RSDEGQLsPATRGAY	PhosphoSitePlus|Phospho.ELM|HPRD|Vero E6 (Bouhaddou et al. 2020)	4	NA	NA	FALSE	distal
1189	PLEKHA2	NM_021623	180	R	Q	rs752553423	4.46038e-05	0	0	0	0	0	0.000233618	0	0	0	0	0	0	0	9.35454e-05	0	0.000166889	0.000233618	0	PLEKHA2:180:R:Q	184	S	phosphorylation;phosphorylation (SARS-CoV-2)		18669648;18220336;32645325	Q9HB19	TILRRSQsYIPTSGC	PhosphoSitePlus|Phospho.ELM|Vero E6 (Bouhaddou et al. 2020)	4	NA	NA	FALSE	distal
1190	PLEKHA2	NM_021623	186	I	N	rs59439576	0.00199176	8.92857e-05	0	0.0284714	0	6.58111e-05	0.00154853	0	0	7.17532e-05	0	0	0	5.36097e-05	0	0	0.000167168	0.0284714	0	PLEKHA2:186:I:N	184	S	phosphorylation;phosphorylation (SARS-CoV-2)		18669648;18220336;32645325	Q9HB19	TILRRSQsYIPTSGC	PhosphoSitePlus|Phospho.ELM|Vero E6 (Bouhaddou et al. 2020)	2	NA	NA	FALSE	proximal
1191	PLEKHA2	NM_021623	188	T	M	rs778419399	5.28262e-05	0	0	0.00013289	0	6.58892e-05	0	0	0.000156593	0.000119589	0	0	0	9.8427e-05	0	0	0	0.00013289	0	PLEKHA2:188:T:M	184	S	phosphorylation;phosphorylation (SARS-CoV-2)		18669648;18220336;32645325	Q9HB19	TILRRSQsYIPTSGC	PhosphoSitePlus|Phospho.ELM|Vero E6 (Bouhaddou et al. 2020)	4	NA	NA	FALSE	distal
1192	PLEKHA5	NM_019012	851	P	S	rs142892135	1.194e-05	0	0	0.000184615	0	0	0	0	0	0	0	0	0	0	0	0	0	0.000184615	0	PLEKHA5:851:P:S	855	S	phosphorylation;phosphorylation (SARS-CoV-2)		19664994;18767875;19651622;20068231;32645325;18669648;17693683;18452278;17081983	Q9HAU0	VVPPRAKsPTPESST	PhosphoSitePlus|Phospho.ELM|HPRD|Vero E6 (Bouhaddou et al. 2020)	4	NA	NA	FALSE	distal
1193	PLEKHA5	NM_019012	861	S	L	rs375716235	1.98916e-05	8.69414e-05	0	0.000184593	0	3.22747e-05	0	0	0	0	0	0	0	1.75861e-05	0	0	0	0.000184593	0	PLEKHA5:861:S:L	855	S	phosphorylation;phosphorylation (SARS-CoV-2)		19664994;18767875;19651622;20068231;32645325;18669648;17693683;18452278;17081983	Q9HAU0	VVPPRAKsPTPESST	PhosphoSitePlus|Phospho.ELM|HPRD|Vero E6 (Bouhaddou et al. 2020)	6	NA	NA	FALSE	distal
1194	PLEKHA7	NM_175058	607	I	V	rs111370157	7.99834e-06	0	0	0.000125141	0	0	0	0	0	0	0	0	0	0	0	0	0	0.000125141	0	PLEKHA7:607:I:V	612	S	phosphorylation;phosphorylation (SARS-CoV-2)		19664995;32645325	Q6IQ23	VDISLGDsPRRARGH	PhosphoSitePlus|HPRD|Vero E6 (Bouhaddou et al. 2020)	5	NA	NA	FALSE	distal
1195	PLEKHA7	NM_175058	609	L	P	rs763561944	2.00192e-05	0	0	0	0.000130668	0	0	0	0	0	0	0	0	0	0	0	0.000163773	0.000130668	0	PLEKHA7:609:L:P	612	S	phosphorylation;phosphorylation (SARS-CoV-2)		19664995;32645325	Q6IQ23	VDISLGDsPRRARGH	PhosphoSitePlus|HPRD|Vero E6 (Bouhaddou et al. 2020)	3	NA	NA	FALSE	distal
1196	PLEKHA7	NM_175058	611	D	V	rs536079251	2.00422e-05	0	0	0	6.53339e-05	0	0	0.000163488	0	0	0	0.000208623	0	0	0	0	0	0.000163488	0	PLEKHA7:611:D:V	612	S	phosphorylation;phosphorylation (SARS-CoV-2)		19664995;32645325	Q6IQ23	VDISLGDsPRRARGH	PhosphoSitePlus|HPRD|Vero E6 (Bouhaddou et al. 2020)	1	NA	NA	FALSE	proximal
1197	PLEKHA7	NM_175058	617	R	Q	rs746658901	2.00942e-05	0	0	0	0	0	0.000144634	0	0	0	0	0	0	0	0	0	0	0.000144634	0	PLEKHA7:617:R:Q	612	S	phosphorylation;phosphorylation (SARS-CoV-2)		19664995;32645325	Q6IQ23	VDISLGDsPRRARGH	PhosphoSitePlus|HPRD|Vero E6 (Bouhaddou et al. 2020)	5	NA	NA	FALSE	distal
1198	PLEKHA7	NM_175058	617	R	W	rs200893380	0.000249074	0	0	6.30358e-05	3.26712e-05	3.27912e-05	2.89285e-05	0.00310491	0	0	0.00288109	0.00319711	0	8.94678e-06	0	0	0.00016415	0.00310491	0	PLEKHA7:617:R:W	612	S	phosphorylation;phosphorylation (SARS-CoV-2)		19664995;32645325	Q6IQ23	VDISLGDsPRRARGH	PhosphoSitePlus|HPRD|Vero E6 (Bouhaddou et al. 2020)	5	NA	NA	FALSE	distal
1199	PLEKHA7	NM_175058	630	R	C	rs145841896	3.9788e-05	0	0	0.00043061	0	0	8.67253e-05	0	0	0	0	0	0	0	0	0	0	0.00043061	0	PLEKHA7:630:R:C	631	S	phosphorylation;phosphorylation (SARS-CoV-2)		32645325	Q6IQ23	SSHVDRRsMPSMGYM	PhosphoSitePlus|Vero E6 (Bouhaddou et al. 2020)	1	NA	NA	FALSE	proximal
1200	PLEKHA7	NM_175058	636	G	S	rs191477673	3.18215e-05	0	0	0	0	0	0	0.000434972	0	0	0.00209534	0	0	0	0	0	0	0.000434972	0	PLEKHA7:636:G:S	631	S	phosphorylation;phosphorylation (SARS-CoV-2)		32645325	Q6IQ23	SSHVDRRsMPSMGYM	PhosphoSitePlus|Vero E6 (Bouhaddou et al. 2020)	5	NA	NA	FALSE	distal
1201	PLEKHG3	NM_001308147	418	N	S	rs756407757	1.71048e-05	0	0	0.000137155	0	7.01311e-05	0	0	0	0	0	0	0	1.8952e-05	0	0	0	0.000137155	0	PLEKHG3:418:N:S	423	S	phosphorylation;phosphorylation (SARS-CoV-2)		32645325	A1L390	YPNRYRCsPERLKKA	PhosphoSitePlus|Vero E6 (Bouhaddou et al. 2020)	5	NA	NA	FALSE	distal
1202	PLEKHG3	NM_001308147	423	S	I	rs745818974	0.000145331	0	0	0	0.00120225	0	0	0	0	0	0	0	0	0	0	0	0	0.00120225	0	PLEKHG3:423:S:I	423	S	phosphorylation;phosphorylation (SARS-CoV-2)		32645325	A1L390	YPNRYRCsPERLKKA	PhosphoSitePlus|Vero E6 (Bouhaddou et al. 2020)	0	0.90714	loss	FALSE	direct
1203	PLEKHG3	NM_001308147	426	R	W	rs773983219	3.71655e-05	0	0	0	6.82082e-05	6.80133e-05	0	0.000166704	0	4.83863e-05	0.000262055	0.00014241	0	3.65838e-05	0	0	0	0.000166704	0	PLEKHG3:426:R:W	423	S	phosphorylation;phosphorylation (SARS-CoV-2)		32645325	A1L390	YPNRYRCsPERLKKA	PhosphoSitePlus|Vero E6 (Bouhaddou et al. 2020)	3	NA	NA	FALSE	distal
1204	PLEKHG3	NM_001308147	71	V	M	rs758679699	3.99323e-05	0	0	6.20117e-05	0	0	8.6891e-05	0.000272213	0	0	0	0.000347222	0	0	0	0	0.000163559	0.000272213	0	PLEKHG3:71:V:M	76	S	phosphorylation;phosphorylation (SARS-CoV-2)		18669648;18220336;32645325	A1L390	LNVKGPLsPFNSRAA	PhosphoSitePlus|Phospho.ELM|Vero E6 (Bouhaddou et al. 2020)	5	NA	NA	FALSE	distal
1205	PLEKHG3	NM_001308147	737	R	C	rs200411985	0.000135621	0	0	0	0.000196002	6.51084e-05	0	0	0.00091947	0	0	0	0	0.000229678	9.24044e-05	0	0	0.000229678	0	PLEKHG3:737:R:C	741	S	phosphorylation;phosphorylation (SARS-CoV-2)		18669648;32645325;17081983	A1L390	FSVRRREsLSYIPKG	PhosphoSitePlus|Phospho.ELM|Vero E6 (Bouhaddou et al. 2020)	4	NA	NA	FALSE	distal
1206	PLEKHG3	NM_001308147	738	R	H	rs749776751	3.98886e-05	0	0	0	0	0	2.89218e-05	0.00043535	0	0	0	0.000555324	0	0	0	0	0.000163292	0.00043535	0	PLEKHG3:738:R:H	741	S	phosphorylation;phosphorylation (SARS-CoV-2)		18669648;32645325;17081983	A1L390	FSVRRREsLSYIPKG	PhosphoSitePlus|Phospho.ELM|Vero E6 (Bouhaddou et al. 2020)	3	0.989745	loss	FALSE	rewiring
1207	PLEKHG3	NM_001308147	744	Y	C	rs772771207	7.96844e-06	0	0	0	0	0	0	0.000108802	0	0	0	0.000138773	0	0	0	0	0	0.000108802	0	PLEKHG3:744:Y:C	741	S	phosphorylation;phosphorylation (SARS-CoV-2)		18669648;32645325;17081983	A1L390	FSVRRREsLSYIPKG	PhosphoSitePlus|Phospho.ELM|Vero E6 (Bouhaddou et al. 2020)	3	NA	NA	FALSE	distal
1208	PLEKHG3	NM_001308147	745	I	V	rs201343858	0.000525871	0	0	6.19732e-05	0	0.000421667	0	0	0.00229797	0.0011868	0	0	0	0.00108429	0.000184775	0	0.000652955	0.00108429	0	PLEKHG3:745:I:V	741	S	phosphorylation;phosphorylation (SARS-CoV-2)		18669648;32645325;17081983	A1L390	FSVRRREsLSYIPKG	PhosphoSitePlus|Phospho.ELM|Vero E6 (Bouhaddou et al. 2020)	4	NA	NA	FALSE	distal
1209	PLEKHG3	NM_001308147	81	R	Q	rs202141655	1.20369e-05	0	0	0.000187289	0	0	0	0	0	0	0	0	0	0	0	0	0	0.000187289	0	PLEKHG3:81:R:Q	76	S	phosphorylation;phosphorylation (SARS-CoV-2)		18669648;18220336;32645325	A1L390	LNVKGPLsPFNSRAA	PhosphoSitePlus|Phospho.ELM|Vero E6 (Bouhaddou et al. 2020)	5	NA	NA	FALSE	distal
1210	PLEKHG3	NM_001308147	81	R	W	rs770616036	2.40695e-05	8.7535e-05	0	0	0	6.56771e-05	0	0.000109123	0	0	0	0.000139082	0	2.66624e-05	0	0	0.000164474	0.000109123	0	PLEKHG3:81:R:W	76	S	phosphorylation;phosphorylation (SARS-CoV-2)		18669648;18220336;32645325	A1L390	LNVKGPLsPFNSRAA	PhosphoSitePlus|Phospho.ELM|Vero E6 (Bouhaddou et al. 2020)	5	NA	NA	FALSE	distal
1211	PLEKHG3	NM_001308147	83	A	V	rs376619679	3.21293e-05	0	0	0.000125016	0	0	2.90276e-05	0	0	9.54107e-05	0	0	0	3.55929e-05	0	0	0.000164528	0.000125016	0	PLEKHG3:83:A:V	76	S	phosphorylation;phosphorylation (SARS-CoV-2)		18669648;18220336;32645325	A1L390	LNVKGPLsPFNSRAA	PhosphoSitePlus|Phospho.ELM|Vero E6 (Bouhaddou et al. 2020)	7	NA	NA	FALSE	distal
1212	PLEKHH2	NM_172069	456	R	M	rs577902213	1.19312e-05	0	0	0	3.26627e-05	0	0	0.000108743	0	0	0	0.000138658	0	0	0	0	0	0.000108743	0	PLEKHH2:456:R:M	459	S	phosphorylation;phosphorylation (SARS-CoV-2)		18077418;32645325	Q8IVE3	ALAKRHLsQPQLSSD	PhosphoSitePlus|HPRD|Vero E6 (Bouhaddou et al. 2020)	3	0.989559	loss	FALSE	rewiring
1213	PMS2	NM_000535	570	N	D	rs115670442	9.94526e-05	0	0	0.00154226	0	0	0	0	0	0	0	0	0	0	0	0	0	0.00154226	0	PMS2:570:N:D	573	T	phosphorylation;phosphorylation (SARS-CoV-2)		16964243;32645325;20068231	P54278	PQPTNLAtPNTKRFK	PhosphoSitePlus|Phospho.ELM|HPRD|Vero E6 (Bouhaddou et al. 2020)	3	NA	NA	FALSE	distal
1214	PMS2	NM_000535	571	L	I	rs63750055	0.00225567	0.0026096	0.000375657	0.0203628	3.26627e-05	0.00106596	0.00320883	0	0.000497512	0.00056864	0	0	0	0.000888349	0	0.00049613	0.00309547	0.0203628	0	PMS2:571:L:I	573	T	phosphorylation;phosphorylation (SARS-CoV-2)		16964243;32645325;20068231	P54278	PQPTNLAtPNTKRFK	PhosphoSitePlus|Phospho.ELM|HPRD|Vero E6 (Bouhaddou et al. 2020)	2	NA	NA	FALSE	proximal
1215	PMS2	NM_000535	572	A	T	rs63751023	7.95754e-05	0	0	0.000123442	9.7988e-05	0	0.000289084	0	0	0.000118483	0	0	0	4.39854e-05	0	0	0	0.000289084	0	PMS2:572:A:T	573	T	phosphorylation;phosphorylation (SARS-CoV-2)		16964243;32645325;20068231	P54278	PQPTNLAtPNTKRFK	PhosphoSitePlus|Phospho.ELM|HPRD|Vero E6 (Bouhaddou et al. 2020)	1	NA	NA	FALSE	proximal
1216	PMS2	NM_000535	573	T	S	rs63751211	7.55864e-05	8.69868e-05	0	6.16979e-05	0.000130651	3.23018e-05	8.67253e-05	0	0.000191336	9.47822e-05	0	0	0	9.67509e-05	0	0	0	0.000130651	0	PMS2:573:T:S	573	T	phosphorylation;phosphorylation (SARS-CoV-2)		16964243;32645325;20068231	P54278	PQPTNLAtPNTKRFK	PhosphoSitePlus|Phospho.ELM|HPRD|Vero E6 (Bouhaddou et al. 2020)	0	NA	NA	FALSE	direct
1217	PMS2	NM_000535	575	N	S	rs1424781748	1.1935e-05	0	0	0	3.26627e-05	0	0	0.000108731	0	0	0	0.000138658	0	0	0	0	0	0.000108731	0	PMS2:575:N:S	573	T	phosphorylation;phosphorylation (SARS-CoV-2)		16964243;32645325;20068231	P54278	PQPTNLAtPNTKRFK	PhosphoSitePlus|Phospho.ELM|HPRD|Vero E6 (Bouhaddou et al. 2020)	2	NA	NA	FALSE	proximal
1218	PMS2	NM_000535	578	R	H	rs63750770	7.95697e-05	8.69716e-05	0	0	0.000555301	0	0	5.43656e-05	0	2.36944e-05	0	6.93289e-05	0	1.75905e-05	0	0	0	0.000555301	0	PMS2:578:R:H	573	T	phosphorylation;phosphorylation (SARS-CoV-2)		16964243;32645325;20068231	P54278	PQPTNLAtPNTKRFK	PhosphoSitePlus|Phospho.ELM|HPRD|Vero E6 (Bouhaddou et al. 2020)	5	NA	NA	FALSE	distal
1219	PNN	NM_002687	67	D	V	rs148161693	1.21859e-05	0	0	0.000186174	0	0	0	0	0	0	0	0	0	0	0	0	0	0.000186174	0	PNN:67:D:V	66	S	phosphorylation;phosphorylation (SARS-CoV-2)		16964243;32645325;17081983	Q9H307	LLLRRGFsDSGGGPP	PhosphoSitePlus|Phospho.ELM|Vero E6 (Bouhaddou et al. 2020)	1	NA	NA	FALSE	proximal
1220	PNN	NM_002687	686	D	G	rs368022197	2.38859e-05	0	0	0.000370416	0	0	0	0	0	0	0	0	0	0	0	0	0	0.000370416	0	PNN:686:D:G	692	S	phosphorylation;phosphorylation (SARS-CoV-2)		17287340;32645325;17081983	Q9H307	SDRKRSIsESSRSGK	PhosphoSitePlus|Phospho.ELM|Vero E6 (Bouhaddou et al. 2020)	6	NA	NA	FALSE	distal
1221	PNN	NM_002687	686	D	N	rs749991696	6.76913e-05	0	0	0.000123564	0.000196027	0	8.67453e-05	0	0.000191336	0	0	0	0	4.40195e-05	0	0	0.000163345	0.000196027	0	PNN:686:D:N	692	S	phosphorylation;phosphorylation (SARS-CoV-2)		17287340;32645325;17081983	Q9H307	SDRKRSIsESSRSGK	PhosphoSitePlus|Phospho.ELM|Vero E6 (Bouhaddou et al. 2020)	6	NA	NA	FALSE	distal
1222	PNN	NM_002687	691	I	M	rs775810860	1.99259e-05	0	0	0	0	0	0	0.000271976	0	0	0	0.000346789	0	0	0	0	0	0.000271976	0	PNN:691:I:M	695	S	phosphorylation;phosphorylation (SARS-CoV-2)		17287340;32645325	Q9H307	KRSISESsRSGKRSS	PhosphoSitePlus|Phospho.ELM|Vero E6 (Bouhaddou et al. 2020)	4	NA	NA	TRUE	distal
1223	PNN	NM_002687	701	S	A	rs143623464	8.20553e-06	0	0	0.000124549	0	0	0	0	0	0	0	0	0	0	0	0	0	0.000124549	0	PNN:701:S:A	695	S	phosphorylation;phosphorylation (SARS-CoV-2)		17287340;32645325	Q9H307	KRSISESsRSGKRSS	PhosphoSitePlus|Phospho.ELM|Vero E6 (Bouhaddou et al. 2020)	6	NA	NA	FALSE	distal
1224	PNN	NM_002687	73	P	Q	rs754401307	2.43617e-05	0	0	0	0	0	0.000182338	0	0	0	0	0	0	0	0	0	0	0.000182338	0	PNN:73:P:Q	66	S	phosphorylation;phosphorylation (SARS-CoV-2)		16964243;32645325;17081983	Q9H307	LLLRRGFsDSGGGPP	PhosphoSitePlus|Phospho.ELM|Vero E6 (Bouhaddou et al. 2020)	7	NA	NA	FALSE	distal
1225	POLDIP3	NM_032311	368	S	C	rs60359379	6.52694e-05	0	0	0.00093985	0	0	0	0	0	0	0	0	0	0	0	0	0.000166389	0.00093985	0	POLDIP3:368:S:C	368	S	phosphorylation;phosphorylation (SARS-CoV-2)		32645325;20068231	Q9BY77	ILLRLSDsPSMKKES	PhosphoSitePlus|HPRD|Vero E6 (Bouhaddou et al. 2020)	0	0.956788	loss	FALSE	direct
1226	POLR2A	NM_000937	1922	K	R	rs761839206	1.62594e-05	0	0	0	0.000134744	0	0	0	0	0	0	0	0	0	0	0	0	0.000134744	0	POLR2A:1922:K:R	1927	S	phosphorylation;phosphorylation (SARS-CoV-2)		18669648;17322306;26566685;15144186;32645325	P24928	SPKYSPTsPTYSPTS	Vero E6 (Bouhaddou et al. 2020)|HPRD|Phospho.ELM|PhosphoSitePlus|UniProt	5	0.944709	gain	FALSE	rewiring
1227	POLR3E	NM_018119	166	A	V	rs561708810	0.000103629	0	0	0.000123259	0.000522978	3.23625e-05	0	0	0	0.000142464	0	0	0	6.16784e-05	4.6594e-05	0	0	0.000522978	0	POLR3E:166:A:V	161	S	phosphorylation;phosphorylation (SARS-CoV-2)		18669648;19651622;20068231;18452278;32645325	Q9NVU0	AANEAGDsSQDEAED	PhosphoSitePlus|Phospho.ELM|HPRD|Vero E6 (Bouhaddou et al. 2020)	5	NA	NA	TRUE	distal
1228	POP1	NM_015029	733	G	V	rs753006057	7.95279e-06	0	0	0	0	0	0	0.000108731	0	0	0	0.000138658	0	0	0	0	0	0.000108731	0	POP1:733:G:V	730	S	phosphorylation;phosphorylation (SARS-CoV-2)		17322306;18767875;19664995;19664994;19651622;20068231;19415658;32645325;18669648;19413330;18491316;18452278;15302935;19691289;17081983	Q99575	EEPSVASsPNGKESD	PhosphoSitePlus|Phospho.ELM|HPRD|Vero E6 (Bouhaddou et al. 2020)	3	NA	NA	FALSE	distal
1229	PPIA	NM_021130	44	K	R	rs778167852	5.66187e-05	0	0	0	0	0	0.000406245	0	0	0	0	0	0	0	0	0	0	0.000406245	0	PPIA:44:K:R	51	S	phosphorylation;phosphorylation (SARS-CoV-2)		32645325	P62937	KGFGYKGsCFHRIIP	PhosphoSitePlus|Vero E6 (Bouhaddou et al. 2020)	7	NA	NA	FALSE	distal
1230	PPIG	NM_004792	350	R	K	rs115150983	7.81443e-05	0.000176056	0	6.21581e-05	0	6.62734e-05	0.000280339	0	0	0.000122603	0	0	0	8.09178e-05	0	0	0	0.000280339	0	PPIG:350:R:K	356	S	phosphorylation;phosphorylation (SARS-CoV-2)		17322306;18767875;19651622;20068231;32645325;18669648;15302935;17081983	Q13427	SRDRFRRsETPPHWR	PhosphoSitePlus|Phospho.ELM|HPRD|Vero E6 (Bouhaddou et al. 2020)	6	NA	NA	FALSE	distal
1231	PPIG	NM_004792	352	R	H	rs750861902	2.83075e-05	0	0	6.18659e-05	6.69792e-05	0	0.000119911	0	0	0	0	0	0	0	0	0	0	0.000119911	0	PPIG:352:R:H	358	T	phosphorylation;phosphorylation (SARS-CoV-2)		17322306;18767875;19651622;20068231;32645325;18669648;15302935;17081983	Q13427	DRFRRSEtPPHWRQE	PhosphoSitePlus|Phospho.ELM|HPRD|Vero E6 (Bouhaddou et al. 2020)	6	NA	NA	TRUE	distal
1232	PPIG	NM_004792	541	R	C	rs145092528	0.000112199	0.000174978	0	0.000373459	0	9.82061e-05	0.000202934	5.46269e-05	0.000115031	0.000144599	0	6.95024e-05	0	0.000124498	0	0	0	0.000373459	0	PPIG:541:R:C	544	S	phosphorylation;phosphorylation (SARS-CoV-2)		32645325	Q13427	EKDRRAQsRSRECDI	PhosphoSitePlus|Vero E6 (Bouhaddou et al. 2020)	3	0.957002	loss	FALSE	rewiring
1233	PPIG	NM_004792	542	A	T	rs754250086	6.01043e-05	0	0	0	3.27504e-05	3.27311e-05	0	0.000491696	0	4.81696e-05	0	0.000625608	0	2.66785e-05	0	0	0.000328947	0.000491696	0	PPIG:542:A:T	544	S	phosphorylation;phosphorylation (SARS-CoV-2)		32645325	Q13427	EKDRRAQsRSRECDI	PhosphoSitePlus|Vero E6 (Bouhaddou et al. 2020)	2	NA	NA	FALSE	proximal
1234	PPIG	NM_004792	681	K	N	rs749864720	1.22923e-05	0	0	0	0	0	0	0.000167673	0	0	0	0.000215301	0	0	0	0	0	0.000167673	0	PPIG:681:K:N	687	S	phosphorylation;phosphorylation (SARS-CoV-2)		18767875;19651622;20068231;32645325;18669648;18452278;18212344;17081983	Q13427	KKADRDQsPFSKIKQ	PhosphoSitePlus|Phospho.ELM|HPRD|Vero E6 (Bouhaddou et al. 2020)	6	NA	NA	FALSE	distal
1235	PPIG	NM_004792	689	F	S	rs200850016	0.000202504	8.88257e-05	0	6.33072e-05	0	0.000232883	0.000183565	0	0.000309143	0.000589449	0	0	0	0.000361024	0	0	0.000343997	0.000361024	0	PPIG:689:F:S	687	S	phosphorylation;phosphorylation (SARS-CoV-2)		18767875;19651622;20068231;32645325;18669648;18452278;18212344;17081983	Q13427	KKADRDQsPFSKIKQ	PhosphoSitePlus|Phospho.ELM|HPRD|Vero E6 (Bouhaddou et al. 2020)	2	NA	NA	FALSE	proximal
1236	PPIG	NM_004792	693	K	Q	rs768339709	2.45761e-05	0	0	0	0	0	0	0.00033557	0	0	0.0015748	0	0	0	0	0	0	0.00033557	0	PPIG:693:K:Q	687	S	phosphorylation;phosphorylation (SARS-CoV-2)		18767875;19651622;20068231;32645325;18669648;18452278;18212344;17081983	Q13427	KKADRDQsPFSKIKQ	PhosphoSitePlus|Phospho.ELM|HPRD|Vero E6 (Bouhaddou et al. 2020)	6	NA	NA	FALSE	distal
1237	PPIG	NM_004792	694	Q	L	rs776643783	6.54472e-05	0	0	0	0	0	0	0.000893256	0	0	0	0.0011458	0	0	0	0	0	0.000893256	0	PPIG:694:Q:L	687	S	phosphorylation;phosphorylation (SARS-CoV-2)		18767875;19651622;20068231;32645325;18669648;18452278;18212344;17081983	Q13427	KKADRDQsPFSKIKQ	PhosphoSitePlus|Phospho.ELM|HPRD|Vero E6 (Bouhaddou et al. 2020)	7	NA	NA	FALSE	distal
1238	PPIG	NM_004792	710	E	Q	rs189298103	4.80735e-05	0	0	0.000125016	0	0	0.000291172	0	0	0	0	0	0	0	0	0	0	0.000291172	0	PPIG:710:E:Q	717	S	phosphorylation;phosphorylation (SARS-CoV-2)		32645325;17081983	Q13427	EDEKIRSsVEKENQK	PhosphoSitePlus|HPRD|Vero E6 (Bouhaddou et al. 2020)	7	NA	NA	FALSE	distal
1239	PPIG	NM_004792	714	I	M	rs772536957	8.02826e-06	0	0	0	0	0	0	0.000109325	0	0	0	0.000139392	0	0	0	0	0	0.000109325	0	PPIG:714:I:M	717	S	phosphorylation;phosphorylation (SARS-CoV-2)		32645325;17081983	Q13427	EDEKIRSsVEKENQK	PhosphoSitePlus|HPRD|Vero E6 (Bouhaddou et al. 2020)	3	NA	NA	FALSE	distal
1240	PPIL4	NM_139126	399	E	A	rs779511178	5.1885e-05	0	0	0	0	0	0	0.000709065	0	0	0.00340492	0	0	0	0	0	0	0.000709065	0	PPIL4:399:E:A	393	S	phosphorylation;phosphorylation (SARS-CoV-2)		32645325	Q8WUA2	KKKTHHCsEEKEDED	PhosphoSitePlus|Vero E6 (Bouhaddou et al. 2020)	6	NA	NA	FALSE	distal
1241	PPP1R12A	NM_002480	306	A	V	rs768656544	0.000192932	0	0	0	0	0	0.00139203	0	0	0	0	0	0	0	0	0	0	0.00139203	0	PPP1R12A:306:A:V	299	S	phosphorylation;phosphorylation (SARS-CoV-2)		18669648;19664994;18767875;19651622;20068231;32645325	O14974	SEKRDKKsPLIESTA	PhosphoSitePlus|Phospho.ELM|HPRD|Vero E6 (Bouhaddou et al. 2020)	7	NA	NA	FALSE	distal
1242	PPP1R18	NM_133471	130	R	W	rs201532420	0.00165145	0.00062178	0.0010101	6.97739e-05	0	0.00141911	2.90596e-05	0	0.00342439	0.00145843	0	0	0.005	0.00182455	0.00844861	0.000802729	0.00183517	0.00182455	0	PPP1R18:130:R:W	133	S	phosphorylation;phosphorylation (SARS-CoV-2)		32645325;17081983	Q6NYC8	PGEMRDQsPKGRESR	PhosphoSitePlus|Phospho.ELM|Vero E6 (Bouhaddou et al. 2020)	3	0.920459	loss	FALSE	rewiring
1243	PPP1R18	NM_133471	140	R	K	rs200399069	0.000102179	0.000177525	0	6.97837e-05	0	0.000371622	0	0	0.000269293	9.72053e-05	0	0	0	0.000217806	0	0	0	0.000217806	0	PPP1R18:140:R:K	133	S	phosphorylation;phosphorylation (SARS-CoV-2)		32645325;17081983	Q6NYC8	PGEMRDQsPKGRESR	PhosphoSitePlus|Phospho.ELM|Vero E6 (Bouhaddou et al. 2020)	7	0.919747	loss	TRUE	rewiring
1244	PPP1R18	NM_133471	146	P	L	rs199657379	3.67869e-05	0	0	0.000279213	9.88012e-05	3.37929e-05	0	0	0	0	0	0	0	9.07655e-06	4.64123e-05	0	0	0.000279213	0	PPP1R18:146:P:L	145	S	phosphorylation;phosphorylation (SARS-CoV-2)		32645325;17081983	Q6NYC8	ESREERLsPRETRER	PhosphoSitePlus|Phospho.ELM|Vero E6 (Bouhaddou et al. 2020)	1	0.991749	gain:loss	FALSE	rewiring
1245	PPP1R18	NM_133471	146	P	S	rs763521439	8.17468e-06	0	0	0.000139587	0	0	0	0	0	0	0	0	0	0	0	0	0	0.000139587	0	PPP1R18:146:P:S	145	S	phosphorylation;phosphorylation (SARS-CoV-2)		32645325;17081983	Q6NYC8	ESREERLsPRETRER	PhosphoSitePlus|Phospho.ELM|Vero E6 (Bouhaddou et al. 2020)	1	0.95038	loss	FALSE	rewiring
1246	PRKAB1	NM_006253	182	S	F	rs773326833	0.000143742	0	0	0	0	3.23708e-05	0.000729033	0	0	2.38424e-05	0	0	0	1.76426e-05	0	0	0.00147541	0.000729033	0	PRKAB1:182:S:F	182	S	phosphorylation;phosphorylation (SARS-CoV-2)		9305909;32645325	Q9Y478	DVSELSSsPPGPYHQ	PhosphoSitePlus|Phospho.ELM|HPRD|Vero E6 (Bouhaddou et al. 2020)	0	0.986299	loss	FALSE	direct
1247	PRKACG	NM_002732	196	T	A	rs771401393	1.59153e-05	0	0	0	0.000130659	0	0	0	0	0	0	0	0	0	0	0	0	0.000130659	0	PRKACG:196:T:A	198	T	phosphorylation;phosphorylation (SARS-CoV-2)		32645325;18452278	P22612	RVKGRTWtLCGTPEY	PhosphoSitePlus|HPRD|Vero E6 (Bouhaddou et al. 2020)	2	NA	NA	FALSE	proximal
1248	PRKACG	NM_002732	196	T	S	rs771401393	7.95767e-06	0	0	0	0	0	0	0.000108767	0	0	0	0.000138715	0	0	0	0	0	0.000108767	0	PRKACG:196:T:S	198	T	phosphorylation;phosphorylation (SARS-CoV-2)		32645325;18452278	P22612	RVKGRTWtLCGTPEY	PhosphoSitePlus|HPRD|Vero E6 (Bouhaddou et al. 2020)	2	NA	NA	FALSE	proximal
1249	PRKAR2A	NM_004157	52	A	T	rs1404954295	2.18732e-05	0	0	0.000103242	0	0	0	0	0	8.40901e-05	0	0	0	3.95413e-05	0	0	0	0.000103242	0	PRKAR2A:52:A:T	54	T	phosphorylation;phosphorylation (SARS-CoV-2)		18669648;17287340;32645325;20068231	P13861	ASVLPAAtPRQSLGH	PhosphoSitePlus|Phospho.ELM|HPRD|Vero E6 (Bouhaddou et al. 2020)	2	NA	NA	FALSE	proximal
1250	PRKAR2A	NM_004157	53	A	S	rs181690449	0.000874154	0	0	0.0135412	0	0	0.000958466	0	0	2.80002e-05	0	0	0	1.30647e-05	0	0	0.000207727	0.0135412	0	PRKAR2A:53:A:S	54	T	phosphorylation;phosphorylation (SARS-CoV-2)		18669648;17287340;32645325;20068231	P13861	ASVLPAAtPRQSLGH	PhosphoSitePlus|Phospho.ELM|HPRD|Vero E6 (Bouhaddou et al. 2020)	1	NA	NA	FALSE	proximal
1251	PRKAR2A	NM_004157	54	T	I	rs779384345	1.06296e-05	0	0	0.000200481	0	0	0	0	0	0	0	0	0	0	0	0	0	0.000200481	0	PRKAR2A:54:T:I	54	T	phosphorylation;phosphorylation (SARS-CoV-2)		18669648;17287340;32645325;20068231	P13861	ASVLPAAtPRQSLGH	PhosphoSitePlus|Phospho.ELM|HPRD|Vero E6 (Bouhaddou et al. 2020)	0	0.987769	loss	FALSE	direct
1252	PROSER2	NM_153256	212	S	L	rs780835062	6.04808e-05	0.000276472	0	0	0.000230982	4.30923e-05	3.30863e-05	6.70781e-05	0	0	0	8.56311e-05	0	3.53832e-05	0	0	0.000198965	0.000230982	0	PROSER2:212:S:L	214	T	phosphorylation;phosphorylation (SARS-CoV-2)		18669648;32645325;20068231	Q86WR7	GNEALSPtSPFREGR	PhosphoSitePlus|Phospho.ELM|HPRD|Vero E6 (Bouhaddou et al. 2020)	2	0.62689	gain	FALSE	rewiring
1253	PROSER2	NM_153256	215	S	F	rs202165239	0.00214359	0.0083815	0.00341297	0.000457792	0.00163335	0.00295989	0.00140685	0	0.000300553	0.00192221	0	0	0	0.0024362	0.000521014	0.0115287	0.0036645	0.0024362	0	PROSER2:215:S:F	214	T	phosphorylation;phosphorylation (SARS-CoV-2)		18669648;32645325;20068231	Q86WR7	GNEALSPtSPFREGR	PhosphoSitePlus|Phospho.ELM|HPRD|Vero E6 (Bouhaddou et al. 2020)	1	0.685156	gain	FALSE	rewiring
1254	PROSER2	NM_153256	216	P	A	rs1457509179	1.03326e-05	0	0	0	0	0	0	0.000136836	0	0	0	0.000174642	0	0	0	0	0	0.000136836	0	PROSER2:216:P:A	214	T	phosphorylation;phosphorylation (SARS-CoV-2)		18669648;32645325;20068231	Q86WR7	GNEALSPtSPFREGR	PhosphoSitePlus|Phospho.ELM|HPRD|Vero E6 (Bouhaddou et al. 2020)	2	NA	NA	FALSE	proximal
1255	PROSER2	NM_153256	216	P	L	rs200231664	2.59827e-05	0	0	0.000186706	0	4.48793e-05	3.37405e-05	0	0	2.85046e-05	0	0	0	2.45008e-05	0	0	0	0.000186706	0	PROSER2:216:P:L	214	T	phosphorylation;phosphorylation (SARS-CoV-2)		18669648;32645325;20068231	Q86WR7	GNEALSPtSPFREGR	PhosphoSitePlus|Phospho.ELM|HPRD|Vero E6 (Bouhaddou et al. 2020)	2	NA	NA	FALSE	proximal
1256	PROSER2	NM_153256	216	P	Q	rs200231664	0.000436509	0.000148633	0	0.0043876	3.95413e-05	8.97585e-05	6.74809e-05	0	0	5.70093e-05	0	0	0	6.1252e-05	0	0.00326493	0.000205761	0.0043876	0	PROSER2:216:P:Q	214	T	phosphorylation;phosphorylation (SARS-CoV-2)		18669648;32645325;20068231	Q86WR7	GNEALSPtSPFREGR	PhosphoSitePlus|Phospho.ELM|HPRD|Vero E6 (Bouhaddou et al. 2020)	2	NA	NA	FALSE	proximal
1257	PRPF40B	NM_001031698	852	R	H	rs373535929	0.000119393	0	0	6.15839e-05	0.000947341	0	0	0	0	0	0	0	0	0	0	0	0	0.000947341	0	PRPF40B:852:R:H	853	S	phosphorylation;phosphorylation (SARS-CoV-2)		32645325	Q6NWY9	QAELPNRsPGFGIKK	PhosphoSitePlus|Vero E6 (Bouhaddou et al. 2020)	1	NA	NA	FALSE	proximal
1258	PRPF4B	NM_003913	251	K	R	rs367992484	8.00282e-06	0	0	0.000123916	0	0	0	0	0	0	0	0	0	0	0	0	0	0.000123916	0	PRPF4B:251:K:R	257	S	phosphorylation;phosphorylation (SARS-CoV-2)		18669648;19651622;20068231;32645325;17081983	Q13523	EKIGKARsPTDDKVK	PhosphoSitePlus|Phospho.ELM|HPRD|Vero E6 (Bouhaddou et al. 2020)	6	NA	NA	FALSE	distal
1259	PRPF4B	NM_003913	260	D	N	rs757893597	1.59843e-05	0	0	0	0.000131173	0	0	0	0	0	0	0	0	0	0	0	0	0.000131173	0	PRPF4B:260:D:N	257	S	phosphorylation;phosphorylation (SARS-CoV-2)		18669648;19651622;20068231;32645325;17081983	Q13523	EKIGKARsPTDDKVK	PhosphoSitePlus|Phospho.ELM|HPRD|Vero E6 (Bouhaddou et al. 2020)	3	0.712779	loss	FALSE	rewiring
1260	PRPF4B	NM_003913	263	V	F	rs749675154	1.59864e-05	0	0	0	0.000130916	0	0	0	0	0	0	0	0	0	0	0	0	0.000130916	0	PRPF4B:263:V:F	257	S	phosphorylation;phosphorylation (SARS-CoV-2)		18669648;19651622;20068231;32645325;17081983	Q13523	EKIGKARsPTDDKVK	PhosphoSitePlus|Phospho.ELM|HPRD|Vero E6 (Bouhaddou et al. 2020)	6	NA	NA	FALSE	distal
1261	PRPF4B	NM_003913	424	R	H	rs190387432	8.76655e-05	8.70625e-05	0	0	0	0.000194112	0.000116056	0	0	0.000261544	0	0	0	0.000158596	0	0	0	0.000158596	0	PRPF4B:424:R:H	431	S	phosphorylation;phosphorylation (SARS-CoV-2)		18669648;18767875;19651622;20068231;15302935;32645325;17081983	Q13523	RERSKDAsPINRWSP	PhosphoSitePlus|Phospho.ELM|HPRD|Vero E6 (Bouhaddou et al. 2020)	7	NA	NA	FALSE	distal
1262	PRPF4B	NM_003913	430	A	V	rs1485183118	7.96343e-06	0	0	0.000123244	0	0	0	0	0	0	0	0	0	0	0	0	0	0.000123244	0	PRPF4B:430:A:V	437	S	phosphorylation;phosphorylation (SARS-CoV-2)		18669648;18767875;19651622;20068231;15302935;32645325;17081983	Q13523	ASPINRWsPTRRRSR	PhosphoSitePlus|Phospho.ELM|HPRD|Vero E6 (Bouhaddou et al. 2020)	7	NA	NA	TRUE	distal
1263	PRPF4B	NM_003913	439	T	A	rs776002647	1.98948e-05	0	0	0	0	0	0.000144592	0	0	0	0	0	0	0	0	0	0	0.000144592	0	PRPF4B:439:T:A	437	S	phosphorylation;phosphorylation (SARS-CoV-2)		18669648;18767875;19651622;20068231;15302935;32645325;17081983	Q13523	ASPINRWsPTRRRSR	PhosphoSitePlus|Phospho.ELM|HPRD|Vero E6 (Bouhaddou et al. 2020)	2	NA	NA	FALSE	proximal
1264	PRR14	NM_024031	356	R	Q	rs200227729	5.30305e-05	0	0	0	0.00016401	3.32934e-05	2.90579e-05	0	0.000115349	7.41253e-05	0	0	0	6.32294e-05	0	0	0	0.00016401	0	PRR14:356:R:Q	363	T	phosphorylation;phosphorylation (SARS-CoV-2)		32645325	Q9BWN1	RPRPRRHtVGGGEMA	PhosphoSitePlus|Vero E6 (Bouhaddou et al. 2020)	7	NA	NA	FALSE	distal
1265	PRR14	NM_024031	359	P	L	rs3747481	0.304301	0.282278	0.26926	0.433299	0.680841	0.271148	0.180957	0.104938	0.259555	0.261988	0.072365	0.113579	0.361607	0.266345	0.241926	0.288241	0.297975	0.680841	0.117647	PRR14:359:P:L	363	T	phosphorylation;phosphorylation (SARS-CoV-2)		32645325	Q9BWN1	RPRPRRHtVGGGEMA	PhosphoSitePlus|Vero E6 (Bouhaddou et al. 2020)	4	NA	NA	FALSE	distal
1266	PRR14	NM_024031	361	R	Q	rs764171554	2.04148e-05	0	0	0	0	0	0.00011611	0	0	0	0	0	0	0	4.99052e-05	0	0	0.00011611	0	PRR14:361:R:Q	363	T	phosphorylation;phosphorylation (SARS-CoV-2)		32645325	Q9BWN1	RPRPRRHtVGGGEMA	PhosphoSitePlus|Vero E6 (Bouhaddou et al. 2020)	2	0.851245	loss	FALSE	rewiring
1267	PRR14	NM_024031	361	R	W	rs139644175	2.44902e-05	0	0	0.000324044	0	0	0	0	0	0	0	0	0	0	4.99351e-05	0	0	0.000324044	0	PRR14:361:R:W	363	T	phosphorylation;phosphorylation (SARS-CoV-2)		32645325	Q9BWN1	RPRPRRHtVGGGEMA	PhosphoSitePlus|Vero E6 (Bouhaddou et al. 2020)	2	0.851245	loss	FALSE	rewiring
1268	PRR14	NM_024031	369	M	L	rs377479590	5.70446e-05	0.000265581	0.000798722	0	0.000130967	0.000100671	0	0	0	4.91039e-05	0	0	0	9.04437e-05	0	0	0	0.000130967	0	PRR14:369:M:L	363	T	phosphorylation;phosphorylation (SARS-CoV-2)		32645325	Q9BWN1	RPRPRRHtVGGGEMA	PhosphoSitePlus|Vero E6 (Bouhaddou et al. 2020)	6	NA	NA	FALSE	distal
1269	PRR35	NM_145270	77	R	C	rs754527425	2.84666e-05	0	0	0	0.000130924	0.000100969	0	0	0	0	0	0	0	2.70944e-05	0	0	0	0.000130924	0	PRR35:77:R:C	82	T	phosphorylation (SARS-CoV-2)		32645325	P0CG20	ACRRGSTtPRPHAPT	Vero E6 (Bouhaddou et al. 2020)	5	0.944784	loss	FALSE	rewiring
1270	PRR35	NM_145270	77	R	H	rs202163594	4.4766e-05	8.91107e-05	0	0.000394218	6.55008e-05	3.36814e-05	2.91019e-05	0	0	0	0	0	0	1.8077e-05	0	0	0	0.000394218	0	PRR35:77:R:H	82	T	phosphorylation (SARS-CoV-2)		32645325	P0CG20	ACRRGSTtPRPHAPT	Vero E6 (Bouhaddou et al. 2020)	5	0.944784	loss	FALSE	rewiring
1271	PRR35	NM_145270	78	R	C	rs758325101	6.10371e-05	0	0.000757576	0	0	0.000269614	0	0	3.89529e-05	9.71298e-05	0	0	0	0.00013559	0	0	0	0.00013559	0	PRR35:78:R:C	82	T	phosphorylation (SARS-CoV-2)		32645325	P0CG20	ACRRGSTtPRPHAPT	Vero E6 (Bouhaddou et al. 2020)	4	NA	NA	FALSE	distal
1272	PRR35	NM_145270	78	R	H	rs185632812	2.44149e-05	8.90155e-05	0	0.000262916	0	0	2.91036e-05	0	0	0	0	0	0	9.03522e-06	0	0	0	0.000262916	0	PRR35:78:R:H	82	T	phosphorylation (SARS-CoV-2)		32645325	P0CG20	ACRRGSTtPRPHAPT	Vero E6 (Bouhaddou et al. 2020)	4	NA	NA	FALSE	distal
1273	PRR35	NM_145270	82	T	M	rs780446928	0.000106311	8.95415e-05	0	0	0.00075494	0	2.91732e-05	0	3.91727e-05	0	0	0	0	1.81666e-05	0	0	0	0.00075494	0	PRR35:82:T:M	82	T	phosphorylation (SARS-CoV-2)		32645325	P0CG20	ACRRGSTtPRPHAPT	Vero E6 (Bouhaddou et al. 2020)	0	0.972153	loss	FALSE	direct
1274	PRR35	NM_145270	87	A	T	rs375783540	6.22257e-05	0	0	0	3.3117e-05	3.44828e-05	0.000176523	0	3.99393e-05	0.000147783	0	0	0	7.38048e-05	0	0	0	0.000176523	0	PRR35:87:A:T	82	T	phosphorylation (SARS-CoV-2)		32645325	P0CG20	ACRRGSTtPRPHAPT	Vero E6 (Bouhaddou et al. 2020)	5	NA	NA	FALSE	distal
1275	PSIP1	NM_033222	267	T	I	rs1173627841	7.96375e-06	0	0	0	0	0	0	0.000108755	0	0	0	0.000138658	0	0	0	0	0	0.000108755	0	PSIP1:267:T:I	273	S	phosphorylation;phosphorylation (SARS-CoV-2)		19651622;20068231;19415658;17287340;32645325;18669648;19413330;18452278;20166139;17081983	O75475	KTGVTSTsDSEEEGD	PhosphoSitePlus|Phospho.ELM|HPRD|Vero E6 (Bouhaddou et al. 2020)	6	NA	NA	TRUE	distal
1276	PSIP1	NM_033222	278	E	G	rs148785652	0.000123405	8.69868e-05	0	6.15688e-05	0.000424726	0.000161509	2.89922e-05	0	7.65404e-05	0.000189753	0	0	0	0.000140781	0	0	0	0.000424726	0	PSIP1:278:E:G	272	T	phosphorylation;phosphorylation (SARS-CoV-2)		18669648;19413330;20068231;19415658;32645325	O75475	AKTGVTStSDSEEEG	PhosphoSitePlus|Phospho.ELM|HPRD|Vero E6 (Bouhaddou et al. 2020)	6	0.976692	loss	TRUE	rewiring
1277	PSMA3	NM_002788	247	E	D	rs144136958	0.000188854	0.000263574	0	0	0.000231054	6.55566e-05	0.000698975	0	0.00019516	0.000143678	0	0	0	0.000142638	0	0	0	0.000698975	0	PSMA3:247:E:D	250	S	phosphorylation;phosphorylation (SARS-CoV-2)		17322306;18767875;20068231;32645325;19007248;18669648;20187088;16964243;19413330;15302935;8619999;19664994;19651622;19415658;17287340;18491316;18452278;18212344;20166139;12376572;17081983	P25788	SLKEEDEsDDDNM--	Vero E6 (Bouhaddou et al. 2020)|HPRD|Phospho.ELM|PhosphoSitePlus|UniProt	3	NA	NA	FALSE	distal
1278	PSMB5	NM_002797	261	S	C	rs771877767	9.15539e-05	0	0	0	0.00075129	0	0	0	0	0	0	0	0	0	0	0	0	0.00075129	0	PSMB5:261:S:C	262	T	phosphorylation;phosphorylation (SARS-CoV-2)		32645325	P28074	HEKYSGStP------	PhosphoSitePlus|Vero E6 (Bouhaddou et al. 2020)	1	NA	NA	FALSE	proximal
1279	PSMB5	NM_002797	263	P	L	rs773975356	1.99168e-05	0	0	0	0	0	0	0.000271828	0	0	0	0.000346644	0	0	0	0	0	0.000271828	0	PSMB5:263:P:L	262	T	phosphorylation;phosphorylation (SARS-CoV-2)		32645325	P28074	HEKYSGStP------	PhosphoSitePlus|Vero E6 (Bouhaddou et al. 2020)	1	0.957482	gain:loss	FALSE	rewiring
1280	PSMD11	NM_002815	17	S	N	rs140202481	4.5176e-05	0.000356761	0.000383436	0	0	3.40785e-05	0	0	0.000116968	5.10256e-05	0	0	0	0.000101628	0	0	0	0.000101628	0	PSMD11:17:S:N	14	S	phosphorylation;phosphorylation (SARS-CoV-2)	PRKACA	18669648;32645325	O00231	VEFQRAQsLLSTDRE	PhosphoSitePlus|HPRD|Vero E6 (Bouhaddou et al. 2020)	3	0.669241	loss	FALSE	rewiring
1281	PSMF1	NM_006814	156	R	Q	rs200994349	0.000131264	0	0	6.15309e-05	0.000130651	0	0	0.00130492	0	7.11002e-05	0.00104822	0.00138658	0	2.63848e-05	0	0	0.000163026	0.00130492	0	PSMF1:156:R:Q	153	S	phosphorylation;phosphorylation (SARS-CoV-2)		17322306;18767875;32645325;20068231	Q92530	WEKANVSsPHREFPP	PhosphoSitePlus|HPRD|Vero E6 (Bouhaddou et al. 2020)	3	NA	NA	FALSE	distal
1282	PSMF1	NM_006814	156	R	W	rs146300768	0.000290335	8.69414e-05	0	0.00350683	0	9.68492e-05	0.000289151	0	0	4.73866e-05	0	0	0	5.27575e-05	0	0	0	0.00350683	0	PSMF1:156:R:W	153	S	phosphorylation;phosphorylation (SARS-CoV-2)		17322306;18767875;32645325;20068231	Q92530	WEKANVSsPHREFPP	PhosphoSitePlus|HPRD|Vero E6 (Bouhaddou et al. 2020)	3	NA	NA	FALSE	distal
1283	PSMF1	NM_006814	158	F	I	rs146612629	0.000314218	0.000434934	0	6.15157e-05	0	0.000613418	0.000549419	0.000108731	0.000344405	0.000473911	0	0.000138658	0	0.000466073	0	0	0.000652103	0.000549419	0	PSMF1:158:F:I	153	S	phosphorylation;phosphorylation (SARS-CoV-2)		17322306;18767875;32645325;20068231	Q92530	WEKANVSsPHREFPP	PhosphoSitePlus|HPRD|Vero E6 (Bouhaddou et al. 2020)	5	NA	NA	FALSE	distal
1284	PSMF1	NM_006814	158	F	V	rs146612629	0.000103413	0.000173974	0.000374532	0	0	9.68554e-05	5.78336e-05	0.000706752	3.82673e-05	7.10867e-05	0.000261917	0.000831947	0	8.79384e-05	0	9.92457e-05	0	0.000706752	0	PSMF1:158:F:V	153	S	phosphorylation;phosphorylation (SARS-CoV-2)		17322306;18767875;32645325;20068231	Q92530	WEKANVSsPHREFPP	PhosphoSitePlus|HPRD|Vero E6 (Bouhaddou et al. 2020)	5	NA	NA	FALSE	distal
1285	PSMF1	NM_006814	160	P	S	rs141024057	8.35256e-05	0.000260915	0.000374532	0	3.26627e-05	9.68679e-05	0.000202417	0	0.000114802	4.73866e-05	0	0	0	0.000105524	0	0	0.000163026	0.000202417	0	PSMF1:160:P:S	153	S	phosphorylation;phosphorylation (SARS-CoV-2)		17322306;18767875;32645325;20068231	Q92530	WEKANVSsPHREFPP	PhosphoSitePlus|HPRD|Vero E6 (Bouhaddou et al. 2020)	7	NA	NA	FALSE	distal
1286	PTGFRN	NM_020440	871	R	H	rs770761276	2.38871e-05	0	0	0	0	0	0	0.000271828	0	2.37609e-05	0	0.000346644	0	8.80887e-06	0	0	0	0.000271828	0	PTGFRN:871:R:H	875	S	phosphorylation;phosphorylation (SARS-CoV-2)		32645325;17924679	Q9P2B2	RERRRLMsMEMD---	PhosphoSitePlus|HPRD|Vero E6 (Bouhaddou et al. 2020)	4	NA	NA	FALSE	distal
1287	PTK7	NM_002821	1058	A	G	rs201291291	1.59514e-05	0	0	0	0	0	0	0.000217533	0	0	0.00104767	0	0	0	0	0	0	0.000217533	0	PTK7:1058:A:G	1064	S	phosphorylation (SARS-CoV-2)		32645325	Q13308	IASALGDsTVDSKP-	Vero E6 (Bouhaddou et al. 2020)	6	NA	NA	FALSE	distal
1288	PTK7	NM_002821	1066	V	M	rs781225165	6.80054e-05	0	0	6.2251e-05	0.00049026	0	0	5.44247e-05	0	0	0.000261917	0	0	0	0	0	0	0.00049026	0	PTK7:1066:V:M	1064	S	phosphorylation (SARS-CoV-2)		32645325	Q13308	IASALGDsTVDSKP-	Vero E6 (Bouhaddou et al. 2020)	2	NA	NA	FALSE	proximal
1289	PTK7	NM_002821	1070	P	L	rs374736453	0.0001043	8.77193e-05	0	0.000564051	0	0	0	0.000816193	0	2.41324e-05	0.00340492	0.000138793	0	1.78228e-05	0	0	0	0.000816193	0	PTK7:1070:P:L	1064	S	phosphorylation (SARS-CoV-2)		32645325	Q13308	IASALGDsTVDSKP-	Vero E6 (Bouhaddou et al. 2020)	6	NA	NA	FALSE	distal
1290	PTPN12	NM_002835	329	K	Q	rs537602682	3.59021e-05	0	0	0	0.000294908	0	0	0	0	0	0	0	0	0	0	0	0	0.000294908	0	PTPN12:329:K:Q	332	S	phosphorylation;phosphorylation (SARS-CoV-2)		18669648;32645325;17081983	Q05209	IEPEKQDsPPPKPPR	PhosphoSitePlus|Phospho.ELM|HPRD|Vero E6 (Bouhaddou et al. 2020)	3	0.932986	loss	FALSE	rewiring
1291	PTPN13	NM_080683	905	R	Q	rs189080752	4.42172e-05	0	0	0.00058117	0	0	0	0.000111284	0	0	0.000524384	0	0	0	0	0	0	0.00058117	0	PTPN13:905:R:Q	908	S	phosphorylation;phosphorylation (SARS-CoV-2)		19413330;19664995;32645325	Q12923	FNMGRAIsTGSLASS	PhosphoSitePlus|HPRD|Vero E6 (Bouhaddou et al. 2020)	3	0.981122	loss	FALSE	rewiring
1292	PTPN14	NM_005401	590	V	I	rs202159391	0.000175281	9.12242e-05	0	0	0	7.38771e-05	0	0.00187534	0	0	0	0.00239876	0	2.88739e-05	0	0.000265322	0	0.00187534	0	PTPN14:590:V:I	594	S	phosphorylation;phosphorylation (SARS-CoV-2)		19413330;19664995;32645325;19415658	Q15678	HKYVSGSsPDLVTRK	PhosphoSitePlus|HPRD|Vero E6 (Bouhaddou et al. 2020)	4	NA	NA	FALSE	distal
1293	PTPN14	NM_005401	592	G	S	rs144384423	0.000220439	0.00109669	0	0	0	0.000368895	0.000123305	0.000110473	0.000193498	0.000349744	0	0.000141363	0	0.000385104	0.000216481	0	0	0.000385104	0	PTPN14:592:G:S	594	S	phosphorylation;phosphorylation (SARS-CoV-2)		19413330;19664995;32645325;19415658	Q15678	HKYVSGSsPDLVTRK	PhosphoSitePlus|HPRD|Vero E6 (Bouhaddou et al. 2020)	2	NA	NA	FALSE	proximal
1294	PTPN14	NM_005401	593	S	G	rs1309376282	8.96443e-06	0	0	0	0	0	0	0.000110473	0	0	0	0.000141363	0	0	0	0	0	0.000110473	0	PTPN14:593:S:G	594	S	phosphorylation;phosphorylation (SARS-CoV-2)		19413330;19664995;32645325;19415658	Q15678	HKYVSGSsPDLVTRK	PhosphoSitePlus|HPRD|Vero E6 (Bouhaddou et al. 2020)	1	NA	NA	FALSE	proximal
1295	PTPN14	NM_005401	598	V	G	rs762812924	3.06048e-05	0	0	0	0	0	0.000212805	0	0	0	0	0	0	0	0	0	0	0.000212805	0	PTPN14:598:V:G	594	S	phosphorylation;phosphorylation (SARS-CoV-2)		19413330;19664995;32645325;19415658	Q15678	HKYVSGSsPDLVTRK	PhosphoSitePlus|HPRD|Vero E6 (Bouhaddou et al. 2020)	4	NA	NA	FALSE	distal
1296	PTPN14	NM_005401	600	R	W	rs775147296	6.94674e-05	0	0	0.000125929	0	6.99496e-05	0	0	7.71605e-05	0.000232558	0	0	0	0.000121325	0	0	0.000177999	0.000125929	0	PTPN14:600:R:W	594	S	phosphorylation;phosphorylation (SARS-CoV-2)		19413330;19664995;32645325;19415658	Q15678	HKYVSGSsPDLVTRK	PhosphoSitePlus|HPRD|Vero E6 (Bouhaddou et al. 2020)	6	NA	NA	FALSE	distal
1297	PTPN21	NM_007039	673	S	C	rs767429153	2.07117e-05	0	0	0	0	0	0.000147484	0	0	0	0	0	0	0	0	0	0	0.000147484	0	PTPN21:673:S:C	673	S	phosphorylation;phosphorylation (SARS-CoV-2)		32645325	Q16825	PRAVSVGsQPSVFTE	PhosphoSitePlus|Vero E6 (Bouhaddou et al. 2020)	0	0.948607	loss	FALSE	direct
1298	PTPN21	NM_007039	676	S	G	rs759626982	9.05737e-05	0.000355051	0.000387597	0	0.000130779	0.000134391	2.94881e-05	0	0.000230805	2.47243e-05	0	0	0	0.000145106	0	0	0.000167336	0.000145106	0	PTPN21:676:S:G	673	S	phosphorylation;phosphorylation (SARS-CoV-2)		32645325	Q16825	PRAVSVGsQPSVFTE	PhosphoSitePlus|Vero E6 (Bouhaddou et al. 2020)	3	0.868604	loss	FALSE	rewiring
1299	PTPRU	NM_005704	854	P	L	rs559788899	2.79553e-05	0.000174611	0	0.000124595	3.26797e-05	0	5.78536e-05	0	0	0	0	0	0	1.77007e-05	0	0	0	0.000124595	0	PTPRU:854:P:L	853	S	phosphorylation;phosphorylation (SARS-CoV-2)		18578522;19413330;32645325;19664994	Q92729	ASSLLGGsPRRPCGR	PhosphoSitePlus|HPRD|Vero E6 (Bouhaddou et al. 2020)	1	0.990754	gain:loss	FALSE	rewiring
1300	PTPRU	NM_005704	856	R	H	rs201570633	7.57969e-05	0	0.000375094	6.19579e-05	0	0	2.89318e-05	0.000761366	0	4.7808e-05	0.000261917	0.000901651	0	2.65107e-05	0	0	0	0.000761366	0	PTPRU:856:R:H	863	S	phosphorylation;phosphorylation (SARS-CoV-2)		32645325	Q92729	RPCGRKGsPYHTGQL	PhosphoSitePlus|Vero E6 (Bouhaddou et al. 2020)	7	NA	NA	TRUE	distal
1301	PTPRU	NM_005704	860	R	W	rs149545916	0.000227282	0.000522921	0	0	0.000196002	0.000680978	8.68005e-05	5.43774e-05	0.000153116	0.000381898	0.000261917	0	0	0.00041507	0	0	0	0.00041507	0	PTPRU:860:R:W	853	S	phosphorylation;phosphorylation (SARS-CoV-2)		18578522;19413330;32645325;19664994	Q92729	ASSLLGGsPRRPCGR	PhosphoSitePlus|HPRD|Vero E6 (Bouhaddou et al. 2020)	7	0.967769	loss	TRUE	rewiring
1302	PUS1	NM_025215	424	G	R	rs548416202	3.59064e-05	0	0	0	0	0	0.000231307	5.43774e-05	0	0	0	6.93481e-05	0	0	0	0	0	0.000231307	0	PUS1:424:G:R	426	T	phosphorylation;phosphorylation (SARS-CoV-2)		18669648;16964243;32645325;17081983	Q9Y606	GSEGDGDtD------	PhosphoSitePlus|Phospho.ELM|Vero E6 (Bouhaddou et al. 2020)	2	0.867232	gain	FALSE	rewiring
1303	PUS1	NM_025215	426	T	I	rs374824851	7.97843e-06	0	0	0.000123183	0	0	0	0	0	0	0	0	0	0	0	0	0	0.000123183	0	PUS1:426:T:I	426	T	phosphorylation;phosphorylation (SARS-CoV-2)		18669648;16964243;32645325;17081983	Q9Y606	GSEGDGDtD------	PhosphoSitePlus|Phospho.ELM|Vero E6 (Bouhaddou et al. 2020)	0	NA	NA	FALSE	direct
1304	RAB11FIP2	NM_014904	149	A	S	rs184789070	1.99181e-05	0	0	0	0	0	0	0.000271857	0	0	0.000786164	0.000138658	0	0	0	0	0	0.000271857	0	RAB11FIP2:149:A:S	150	S	phosphorylation;phosphorylation (SARS-CoV-2)		18669648;32645325	Q7L804	MRNNMTAsMFDLSMK	PhosphoSitePlus|Phospho.ELM|HPRD|Vero E6 (Bouhaddou et al. 2020)	1	NA	NA	FALSE	proximal
1305	RABGEF1	NM_001287061	147	I	M	rs774463861	1.20001e-05	0	0	0	0	0	0	0.000163684	0	0	0.000793231	0	0	0	0	0	0	0.000163684	0	RABGEF1:147:I:M	146	S	phosphorylation;phosphorylation (SARS-CoV-2)		32645325;18088087	Q9UJ41	PSINRQTsIETDRVS	PhosphoSitePlus|Phospho.ELM|Vero E6 (Bouhaddou et al. 2020)	1	NA	NA	FALSE	proximal
1306	RABGEF1	NM_001287061	147	I	V	rs150789795	0.000651781	0.000174368	0	0	0	0.000389864	0.000320177	0	7.66342e-05	9.57717e-05	0	0	0	0.000176957	0	0.0123309	0.00131191	0.000320177	0	RABGEF1:147:I:V	146	S	phosphorylation;phosphorylation (SARS-CoV-2)		32645325;18088087	Q9UJ41	PSINRQTsIETDRVS	PhosphoSitePlus|Phospho.ELM|Vero E6 (Bouhaddou et al. 2020)	1	NA	NA	FALSE	proximal
1307	RABGEF1	NM_001287061	149	T	M	rs746140944	0.000239594	8.7108e-05	0.000374813	6.17055e-05	0.000229343	9.74406e-05	0.000145188	0.000272628	3.832e-05	2.39006e-05	0	0.000347126	0	6.18845e-05	0.00161782	0	0	0.000272628	0	RABGEF1:149:T:M	146	S	phosphorylation;phosphorylation (SARS-CoV-2)		32645325;18088087	Q9UJ41	PSINRQTsIETDRVS	PhosphoSitePlus|Phospho.ELM|Vero E6 (Bouhaddou et al. 2020)	3	NA	NA	FALSE	distal
1308	RABGEF1	NM_001287061	151	R	G	rs1359656328	1.59583e-05	0	0	0	0	0	0.000115955	0	0	0	0	0	0	0	0	0	0	0.000115955	0	RABGEF1:151:R:G	146	S	phosphorylation;phosphorylation (SARS-CoV-2)		32645325;18088087	Q9UJ41	PSINRQTsIETDRVS	PhosphoSitePlus|Phospho.ELM|Vero E6 (Bouhaddou et al. 2020)	5	NA	NA	FALSE	distal
1309	RACGAP1	NM_013277	184	R	H	rs150860055	5.57178e-05	8.69868e-05	0	0.000738734	0	3.22851e-05	0	0	0	0	0	0	0	1.75936e-05	0	0	0	0.000738734	0	RACGAP1:184:R:H	187	S	phosphorylation;phosphorylation (SARS-CoV-2)	AURKB	14744859;17287340;32645325	Q9H0H5	REKRRSTsRQFVDGP	PhosphoSitePlus|Phospho.ELM|HPRD|Vero E6 (Bouhaddou et al. 2020)	3	0.989676	loss	FALSE	rewiring
1310	RACGAP1	NM_013277	188	R	Q	rs768802848	7.5587e-05	0	0	0	0	0	0.000376223	0.000163114	0	2.36989e-05	0	0.000208016	0	8.79399e-06	0	0	0.000325945	0.000376223	0	RACGAP1:188:R:Q	187	S	phosphorylation;phosphorylation (SARS-CoV-2)	AURKB	14744859;17287340;32645325	Q9H0H5	REKRRSTsRQFVDGP	PhosphoSitePlus|Phospho.ELM|HPRD|Vero E6 (Bouhaddou et al. 2020)	1	0.871904	gain	FALSE	rewiring
1311	RAF1	NM_002880	232	Y	C	rs758689352	7.96134e-06	0	0	0.000123092	0	0	0	0	0	0	0	0	0	0	0	0	0	0.000123092	0	RAF1:232:Y:C	234	T	phosphorylation;phosphorylation (SARS-CoV-2)		32645325	P04049	SSQHRYStPHAFTFN	PhosphoSitePlus|Vero E6 (Bouhaddou et al. 2020)	2	NA	NA	FALSE	proximal
1312	RAF1	NM_002880	265	M	V	rs533494009	1.98842e-05	0	0	0	0.000163313	0	0	0	0	0	0	0	0	0	0	0	0	0.000163313	0	RAF1:265:M:V	259	S	phosphorylation;phosphorylation (SARS-CoV-2)	LATS1,AKT1,PRKACA,RAF1	18767875;11997508;20068231;18691976;20230923;32645325;18669648;12801936;10801873;16892053;15047712;10576742;16630891;8349614;18220336;11971957;11756411	P04049	SQRQRSTsTPNVHMV	Vero E6 (Bouhaddou et al. 2020)|HPRD|Phospho.ELM|PhosphoSitePlus|UniProt	6	NA	NA	FALSE	distal
1313	RAI14	NM_015577	242	S	C	rs146700717	0.00297114	0.000876117	0.000377074	0.000385902	0	0.00118258	0.000151076	0	0.00277371	0.000816679	0	0	0	0.00136196	0.0259916	0	0.00183333	0.00136196	0	RAI14:242:S:C	249	T	phosphorylation;phosphorylation (SARS-CoV-2)		32645325	Q9P0K7	SQDADLKtPTKPKQH	PhosphoSitePlus|Vero E6 (Bouhaddou et al. 2020)	7	NA	NA	FALSE	distal
1314	RALGAPA1	NM_014990	803	E	K	rs137995108	0.000119275	0	0	0.0018688	0	0	0	0	0	0	0	0	0	0	0	0	0	0.0018688	0	RALGAPA1:803:E:K	797	S	phosphorylation;phosphorylation (SARS-CoV-2)		19651622;20068231;19415658;20230923;32645325;18669648;18220336;20058876	Q6GYQ0	QPLPRSSsTSDILEP	PhosphoSitePlus|Phospho.ELM|HPRD|Vero E6 (Bouhaddou et al. 2020)	6	NA	NA	FALSE	distal
1315	RALGAPA2	NM_020343	691	V	A	rs372303653	1.2194e-05	0	0	0.000129567	0	0	0	5.65803e-05	0	0	0	7.24743e-05	0	0	0	0	0	0.000129567	0	RALGAPA2:691:V:A	696	S	phosphorylation;phosphorylation (SARS-CoV-2)		16490346;32645325	Q2PPJ7	TTVGRSFsLSWRSHP	PhosphoSitePlus|UniProt|Vero E6 (Bouhaddou et al. 2020)	5	NA	NA	FALSE	distal
1316	RALGAPA2	NM_020343	691	V	G	rs372303653	2.03234e-05	0	0	0	0	0	0	0.000226321	0	0	0	0.000289897	0	0	0	0	0.000167448	0.000226321	0	RALGAPA2:691:V:G	696	S	phosphorylation;phosphorylation (SARS-CoV-2)		16490346;32645325	Q2PPJ7	TTVGRSFsLSWRSHP	PhosphoSitePlus|UniProt|Vero E6 (Bouhaddou et al. 2020)	5	NA	NA	FALSE	distal
1317	RALGAPA2	NM_020343	691	V	M	rs374793192	0.000126125	0	0	0	0.000336587	0	0	0.000906927	0.000155099	0	0	0.00116178	0	3.57667e-05	0	0	0.000167673	0.000906927	0	RALGAPA2:691:V:M	696	S	phosphorylation;phosphorylation (SARS-CoV-2)		16490346;32645325	Q2PPJ7	TTVGRSFsLSWRSHP	PhosphoSitePlus|UniProt|Vero E6 (Bouhaddou et al. 2020)	5	NA	NA	FALSE	distal
1318	RALGAPA2	NM_020343	693	R	W	rs777518112	8.07728e-06	0	0	0	0	0	0	0.000112511	0	0	0	0.000143926	0	0	0	0	0	0.000112511	0	RALGAPA2:693:R:W	696	S	phosphorylation;phosphorylation (SARS-CoV-2)		16490346;32645325	Q2PPJ7	TTVGRSFsLSWRSHP	PhosphoSitePlus|UniProt|Vero E6 (Bouhaddou et al. 2020)	3	0.988382	loss	FALSE	rewiring
1319	RALGAPA2	NM_020343	815	L	F	rs747567237	2.83172e-05	0	0	0	0.000229719	0	0	0	0	0	0	0	0	0	0	0	0	0.000229719	0	RALGAPA2:815:L:F	820	S	phosphorylation;phosphorylation (SARS-CoV-2)		18669648;20166139;32645325	Q2PPJ7	TILVRRSsSPAELDL	PhosphoSitePlus|Phospho.ELM|HPRD|Vero E6 (Bouhaddou et al. 2020)	5	NA	NA	FALSE	distal
1320	RALGAPA2	NM_020343	816	V	F	rs778095286	2.83091e-05	0	0	0	0.000229629	0	0	0	0	0	0	0	0	0	0	0	0	0.000229629	0	RALGAPA2:816:V:F	820	S	phosphorylation;phosphorylation (SARS-CoV-2)		18669648;20166139;32645325	Q2PPJ7	TILVRRSsSPAELDL	PhosphoSitePlus|Phospho.ELM|HPRD|Vero E6 (Bouhaddou et al. 2020)	4	NA	NA	FALSE	distal
1321	RALGAPA2	NM_020343	817	R	Q	rs577169706	1.21219e-05	0	0	0.000129433	0	3.26584e-05	0	0	0	0	0	0	0	8.89173e-06	0	0	0	0.000129433	0	RALGAPA2:817:R:Q	820	S	phosphorylation;phosphorylation (SARS-CoV-2)		18669648;20166139;32645325	Q2PPJ7	TILVRRSsSPAELDL	PhosphoSitePlus|Phospho.ELM|HPRD|Vero E6 (Bouhaddou et al. 2020)	3	0.985345	loss	FALSE	rewiring
1322	RALGAPB	NM_020336	381	P	Q	rs746809837	2.38631e-05	0	0	0	0	3.22747e-05	0	0.000163097	0	4.73911e-05	0	0.000207987	0	2.63801e-05	0	0	0	0.000163097	0	RALGAPB:381:P:Q	379	T	phosphorylation;phosphorylation (SARS-CoV-2)		32645325	Q86X10	QSAAVSTtPPHNRRH	PhosphoSitePlus|Vero E6 (Bouhaddou et al. 2020)	2	NA	NA	FALSE	proximal
1323	RALGPS2	NM_152663	342	H	Y	rs61758794	0.00587365	0.0048806	0.00788288	0.00190934	0.00201626	0.00900434	0.00357038	0.000109242	0.0105243	0.00900557	0	0.000139392	0.00826446	0.00890983	0.00392827	0.0118597	0.00639135	0.00890983	0	RALGPS2:342:H:Y	343	S	phosphorylation;phosphorylation (SARS-CoV-2)		32645325;17081983	Q86X27	HGHRKCHsLGYNFIH	PhosphoSitePlus|HPRD|Vero E6 (Bouhaddou et al. 2020)	1	NA	NA	FALSE	proximal
1324	RALY	NM_016732	139	V	M	rs35191085	0.00163831	0	0	0.0222867	3.26947e-05	6.48466e-05	0.00115835	0	0	2.37699e-05	0	0	0	2.64606e-05	0	0	0.000980392	0.0222867	0	RALY:139:V:M	135	S	phosphorylation;phosphorylation (SARS-CoV-2)	CDK2	17322306;20068230;17924679;18691976;20068231;32645325;18669648;19007248;19691289;19664995;19651622;19415658;18452278;18212344;20166139;20058876	Q9UKM9	FDYRGRLsPVPVPRA	Vero E6 (Bouhaddou et al. 2020)|HPRD|Phospho.ELM|PhosphoSitePlus|UniProt	4	NA	NA	FALSE	distal
1325	RALY	NM_016732	289	E	K	rs772883214	2.83672e-05	0	0	6.34115e-05	3.2699e-05	0	0.000145214	0	0	0	0	0	0	0	0	0	0	0.000145214	0	RALY:289:E:K	295	S	phosphorylation;phosphorylation (SARS-CoV-2)		18669648;17525332;19415658;20068231;18452278;18077418;32645325	Q9UKM9	SEEELEHsQDTDADD	PhosphoSitePlus|Phospho.ELM|HPRD|Vero E6 (Bouhaddou et al. 2020)	6	NA	NA	FALSE	distal
1326	RANBP10	NM_020850	353	S	F	rs757400628	1.59123e-05	0	0	0	0.000130659	0	0	0	0	0	0	0	0	0	0	0	0	0.000130659	0	RANBP10:353:S:F	355	S	phosphorylation;phosphorylation (SARS-CoV-2)		32645325	Q6VN20	VRSLSSRsPKSQDSY	PhosphoSitePlus|Vero E6 (Bouhaddou et al. 2020)	2	NA	NA	FALSE	proximal
1327	RANBP10	NM_020850	354	R	Q	rs751756862	3.18256e-05	0	0	0	0	6.45619e-05	5.78302e-05	0.000108731	0	4.74361e-05	0	0.000138658	0	3.51846e-05	0	0	0	0.000108731	0	RANBP10:354:R:Q	355	S	phosphorylation;phosphorylation (SARS-CoV-2)		32645325	Q6VN20	VRSLSSRsPKSQDSY	PhosphoSitePlus|Vero E6 (Bouhaddou et al. 2020)	1	NA	NA	FALSE	proximal
1328	RANBP10	NM_020850	360	D	N	rs909542451	1.59162e-05	0	0	0	0	0	0.00011566	0	0	0	0	0	0	0	0	0	0	0.00011566	0	RANBP10:360:D:N	355	S	phosphorylation;phosphorylation (SARS-CoV-2)		32645325	Q6VN20	VRSLSSRsPKSQDSY	PhosphoSitePlus|Vero E6 (Bouhaddou et al. 2020)	5	NA	NA	FALSE	distal
1329	RANBP2	NM_006267	2159	D	Y	rs780956550	2.12849e-05	0	0	0	0.000163881	0	0	0	0	0	0	0	0	0	0	0	0	0.000163881	0	RANBP2:2159:D:Y	2153	T	phosphorylation;phosphorylation (SARS-CoV-2)	CDK1	18669648;32645325;20068231	P49792	LLDIPLQtPHKLVDT	PhosphoSitePlus|Phospho.ELM|HPRD|Vero E6 (Bouhaddou et al. 2020)	6	NA	NA	FALSE	distal
1330	RANBP2	NM_006267	2505	P	T	rs147542198	3.18649e-05	0	0	0.000184775	3.26797e-05	0	8.67503e-05	0	0	2.38152e-05	0	0	0	8.81881e-06	0	0	0	0.000184775	0	RANBP2:2505:P:T	2510	S	phosphorylation;phosphorylation (SARS-CoV-2)		18669648;20068231;18691976;15302935;32645325	P49792	TTPKAVVsPPKFVFG	PhosphoSitePlus|Phospho.ELM|HPRD|Vero E6 (Bouhaddou et al. 2020)	5	NA	NA	FALSE	distal
1331	RANBP2	NM_006267	2664	P	S	rs954940413	1.19346e-05	0	0	0.000123062	0	0	0	0	0	2.37113e-05	0	0	0	8.79693e-06	0	0	0	0.000123062	0	RANBP2:2664:P:S	2668	S	phosphorylation;phosphorylation (SARS-CoV-2)		18669648;19651622;18452278;20166139;32645325;17081983	P49792	KNRPDYVsEEEEDDE	PhosphoSitePlus|Phospho.ELM|HPRD|Vero E6 (Bouhaddou et al. 2020)	4	NA	NA	FALSE	distal
1332	RANBP2	NM_006267	2670	E	G	rs150674986	1.59134e-05	0	0	0.000246154	0	0	0	0	0	0	0	0	0	0	0	0	0	0.000246154	0	RANBP2:2670:E:G	2668	S	phosphorylation;phosphorylation (SARS-CoV-2)		18669648;19651622;18452278;20166139;32645325;17081983	P49792	KNRPDYVsEEEEDDE	PhosphoSitePlus|Phospho.ELM|HPRD|Vero E6 (Bouhaddou et al. 2020)	2	NA	NA	FALSE	proximal
1333	RANBP2	NM_006267	2672	E	G	rs776188604	2.38736e-05	0	0	0	0.000196002	0	0	0	0	0	0	0	0	0	0	0	0	0.000196002	0	RANBP2:2672:E:G	2668	S	phosphorylation;phosphorylation (SARS-CoV-2)		18669648;19651622;18452278;20166139;32645325;17081983	P49792	KNRPDYVsEEEEDDE	PhosphoSitePlus|Phospho.ELM|HPRD|Vero E6 (Bouhaddou et al. 2020)	4	NA	NA	FALSE	distal
1334	RAPGEF1	NM_005312	302	V	M	rs759346484	2.41086e-05	0	0	0	0.000163484	0	2.90091e-05	0	0	0	0	0	0	0	0	0	0	0.000163484	0	RAPGEF1:302:V:M	296	S	phosphorylation;phosphorylation (SARS-CoV-2)		32645325	Q13905	KKRQSAPsPTRVAVV	PhosphoSitePlus|Vero E6 (Bouhaddou et al. 2020)	6	NA	NA	FALSE	distal
1335	RASL11A	NM_206827	210	S	F	rs376593196	2.7839e-05	0	0	6.15157e-05	0.000195976	0	0	0	0	0	0	0	0	0	0	0	0	0.000195976	0	RASL11A:210:S:F	217	S	phosphorylation;phosphorylation (SARS-CoV-2)		32645325	Q6T310	SIIPRPRsPNMQDLK	PhosphoSitePlus|Vero E6 (Bouhaddou et al. 2020)	7	NA	NA	FALSE	distal
1336	RASL11A	NM_206827	214	R	Q	rs766316979	1.59091e-05	0	0	6.15385e-05	0	0	0	0.000108743	0	0	0.000261917	6.93385e-05	0	0	0	0	0.00016292	0.000108743	0	RASL11A:214:R:Q	217	S	phosphorylation;phosphorylation (SARS-CoV-2)		32645325	Q6T310	SIIPRPRsPNMQDLK	PhosphoSitePlus|Vero E6 (Bouhaddou et al. 2020)	3	0.970443	loss	FALSE	rewiring
1337	RASL11A	NM_206827	220	M	V	rs751389244	1.19323e-05	0	0	6.1546e-05	0	0	0	0.000108743	0	0	0	0.000138677	0	0	0	0	0	0.000108743	0	RASL11A:220:M:V	217	S	phosphorylation;phosphorylation (SARS-CoV-2)		32645325	Q6T310	SIIPRPRsPNMQDLK	PhosphoSitePlus|Vero E6 (Bouhaddou et al. 2020)	3	NA	NA	FALSE	distal
1338	RASSF8	NM_001164746	108	P	A	rs769991944	2.39191e-05	0	0	0	0	0	0.000173591	0	0	0	0	0	0	0	0	0	0	0.000173591	0	RASSF8:108:P:A	105	S	phosphorylation;phosphorylation (SARS-CoV-2)		18669648;32645325	Q8NHQ8	ERTLYRQsLPPLAKL	PhosphoSitePlus|Phospho.ELM|HPRD|Vero E6 (Bouhaddou et al. 2020)	3	NA	NA	FALSE	distal
1339	RBBP6	NM_006910	763	Y	H	rs139527300	7.16304e-05	0	0	0.000123031	0	6.45828e-05	0	0	0.000114837	0.000237135	0	0	0	0.000131975	0	0	0.000163026	0.000131975	0	RBBP6:763:Y:H	770	S	phosphorylation;phosphorylation (SARS-CoV-2)		17081983;32645325;19651622;20068231	Q7Z6E9	YRRYHSRsRSPQAFR	PhosphoSitePlus|Phospho.ELM|HPRD|Vero E6 (Bouhaddou et al. 2020)	7	NA	NA	TRUE	distal
1340	RBBP6	NM_006910	767	H	R	rs768823835	1.98981e-05	0	0	0	0	0	0.000144743	0	0	0	0	0	0	0	0	0	0	0.000144743	0	RBBP6:767:H:R	768	S	phosphorylation;phosphorylation (SARS-CoV-2)		20068231;32645325;19651622;17081983	Q7Z6E9	PPYRRYHsRSRSPQA	PhosphoSitePlus|HPRD|Vero E6 (Bouhaddou et al. 2020)	1	0.953515	gain	TRUE	rewiring
1341	RBBP6	NM_006910	863	E	D	rs750350115	5.63158e-05	0	0	0	0	0	0	0.000766955	0	0	0.00314301	0	0	0	0	0	0	0.000766955	0.0138889	RBBP6:863:E:D	861	S	phosphorylation;phosphorylation (SARS-CoV-2)		17081983;32645325;20068231	Q7Z6E9	SANRENFsPERFLPL	PhosphoSitePlus|Phospho.ELM|HPRD|Vero E6 (Bouhaddou et al. 2020)	2	NA	NA	FALSE	proximal
1342	RBL1	NM_002895	364	S	T	rs781137830	2.05027e-05	0	0	0	0.000174874	0	0	0	0	0	0	0	0	0	0	0	0	0.000174874	0	RBL1:364:S:T	369	T	phosphorylation;phosphorylation (SARS-CoV-2)	CDK4	11884610;19664995;19664994;12006580;32645325	P28749	KRSFAPStPLTGRRY	Vero E6 (Bouhaddou et al. 2020)|HPRD|Phospho.ELM|PhosphoSitePlus|UniProt	5	NA	NA	FALSE	distal
1343	RBL1	NM_002895	378	R	Q	rs201498053	0.000202825	0.00130412	0.0011236	6.15157e-05	0	0.000483996	0.000173501	0	7.65345e-05	0.00021325	0	0	0	0.00038684	0	0	0	0.00038684	0	RBL1:378:R:Q	385	T	phosphorylation;phosphorylation (SARS-CoV-2)		11884610;12006580;32645325	P28749	REKEAVItPVASATQ	Vero E6 (Bouhaddou et al. 2020)|HPRD|Phospho.ELM|PhosphoSitePlus|UniProt	7	NA	NA	FALSE	distal
1344	RBM12B	NM_203390	279	R	C	rs753571911	4.8097e-05	0	0	0	0.000163409	9.74469e-05	0	0.000166871	0	0	0	0.000213888	0	2.64957e-05	0	0	0.000164962	0.000166871	0	RBM12B:279:R:C	280	S	phosphorylation;phosphorylation (SARS-CoV-2)		18669648;18767875;19651622;20068231;32645325;17081983	Q8IXT5	PRRTRSRsPLGFYVH	PhosphoSitePlus|Phospho.ELM|HPRD|Vero E6 (Bouhaddou et al. 2020)	1	NA	NA	FALSE	proximal
1345	RBM12B	NM_203390	279	R	H	rs201307950	0.000424857	0.000350631	0	6.45745e-05	0	0.000129938	0.00246234	0	0.000344722	4.75986e-05	0	0	0	0.000167809	0	0	0.000164962	0.00246234	0	RBM12B:279:R:H	280	S	phosphorylation;phosphorylation (SARS-CoV-2)		18669648;18767875;19651622;20068231;32645325;17081983	Q8IXT5	PRRTRSRsPLGFYVH	PhosphoSitePlus|Phospho.ELM|HPRD|Vero E6 (Bouhaddou et al. 2020)	1	NA	NA	FALSE	proximal
1346	RBM12B	NM_203390	285	Y	C	rs571926374	6.01217e-05	0	0	0	0	0	0.000347665	0	0	7.13912e-05	0	0	0	2.64938e-05	0	0	0	0.000347665	0	RBM12B:285:Y:C	280	S	phosphorylation;phosphorylation (SARS-CoV-2)		18669648;18767875;19651622;20068231;32645325;17081983	Q8IXT5	PRRTRSRsPLGFYVH	PhosphoSitePlus|Phospho.ELM|HPRD|Vero E6 (Bouhaddou et al. 2020)	5	NA	NA	FALSE	distal
1347	RBM15	NM_022768	296	G	V	rs781503789	3.18459e-05	0	0	0	0.000261301	0	0	0	0	0	0	0	0	0	0	0	0	0.000261301	0	RBM15:296:G:V	294	S	phosphorylation;phosphorylation (SARS-CoV-2)		17322306;18767875;20068231;18691976;18707149;32645325;18669648;19413330;16964243;15302935;19691289;19664995;19651622;19415658;18220336;18491316;19562805;18452278;18212344;20166139;20058876;17081983	Q96T37	GGGQRSLsPGGAALG	PhosphoSitePlus|Phospho.ELM|HPRD|Vero E6 (Bouhaddou et al. 2020)	2	NA	NA	FALSE	proximal
1348	RBM15B	NM_013286	103	P	Q	rs782732871	7.98339e-05	0	0	0	0	0	0	0.0014881	0	0	0	0.00200803	0	0	0	0	0	0.0014881	0	RBM15B:103:P:Q	109	S	phosphorylation;phosphorylation (SARS-CoV-2)		19664995;32645325;20068231	Q8NDT2	DPGASGMsPRASPLP	PhosphoSitePlus|HPRD|Vero E6 (Bouhaddou et al. 2020)	6	NA	NA	FALSE	distal
1349	RBM15B	NM_013286	112	A	G	rs782225599	4.70278e-05	0.000130959	0	0.000549853	0	0	0.000107747	0	0	0	0	0	0	1.66744e-05	0	0	0	0.000549853	0	RBM15B:112:A:G	109	S	phosphorylation;phosphorylation (SARS-CoV-2)		19664995;32645325;20068231	Q8NDT2	DPGASGMsPRASPLP	PhosphoSitePlus|HPRD|Vero E6 (Bouhaddou et al. 2020)	3	NA	NA	FALSE	distal
1350	RBM15B	NM_013286	112	A	T	rs782618481	6.60306e-05	0.00027137	0	0	0	0.000323918	0	0	0	0	0	0	0	0.000121828	0	0	0.000372024	0.000121828	0	RBM15B:112:A:T	109	S	phosphorylation;phosphorylation (SARS-CoV-2)		19664995;32645325;20068231	Q8NDT2	DPGASGMsPRASPLP	PhosphoSitePlus|HPRD|Vero E6 (Bouhaddou et al. 2020)	3	NA	NA	FALSE	distal
1351	RBM15B	NM_013286	114	P	S	rs538902846	0.000337137	0.000776225	0	0	0.000172414	0.000786081	0.000165017	0	0.00056143	0.000410551	0	0	0	0.000595289	0.000108061	0.000138658	0	0.000595289	0	RBM15B:114:P:S	109	S	phosphorylation;phosphorylation (SARS-CoV-2)		19664995;32645325;20068231	Q8NDT2	DPGASGMsPRASPLP	PhosphoSitePlus|HPRD|Vero E6 (Bouhaddou et al. 2020)	5	NA	NA	FALSE	distal
1352	RBM15B	NM_013286	560	R	Q	rs368511938	3.98626e-05	0	0	0.000123289	3.26669e-05	0	0	0.000271828	0	4.76236e-05	0.000261917	0.000277316	0	1.76519e-05	0	0	0	0.000271828	0	RBM15B:560:R:Q	562	S	phosphorylation;phosphorylation (SARS-CoV-2)		18220336;19651622;18452278;18212344;32645325	Q8NDT2	KSSDRRNsLEGYSRS	PhosphoSitePlus|Phospho.ELM|HPRD|Vero E6 (Bouhaddou et al. 2020)	2	0.991513	loss	FALSE	rewiring
1353	RBM15B	NM_013286	565	G	S	rs548496517	7.96622e-06	0	0	0	0	0	0	0.000108743	0	0	0	0.000138677	0	0	0	0	0	0.000108743	0	RBM15B:565:G:S	562	S	phosphorylation;phosphorylation (SARS-CoV-2)		18220336;19651622;18452278;18212344;32645325	Q8NDT2	KSSDRRNsLEGYSRS	PhosphoSitePlus|Phospho.ELM|HPRD|Vero E6 (Bouhaddou et al. 2020)	3	0.899269	gain	FALSE	rewiring
1354	RBM25	NM_021239	676	N	S	rs759657886	8.01383e-05	0	0	0	0.000108877	0	0.00032352	0.000341297	0	0	0.000785752	0.000220264	0	0	0	0	0	0.000341297	0	RBM25:676:N:S	677	S	phosphorylation;phosphorylation (SARS-CoV-2)		17322306;18767875;20068230;20068231;17924679;32645325;19007248;18669648;19413330;16964243;15302935;19691289;19664994;19664995;19651622;19415658;17287340;18212344;20166139;20058876;17081983	P49756	LKLGASNsPGQPNSV	Vero E6 (Bouhaddou et al. 2020)|HPRD|Phospho.ELM|PhosphoSitePlus|UniProt	1	NA	NA	FALSE	proximal
1355	RBM26	NM_001286631	793	V	L	rs138877665	0.000271126	0.000609438	0.000750751	6.15991e-05	0	0.000680228	8.70322e-05	0	0.000344616	0.000547593	0	0	0	0.000546834	0	0	0.000326691	0.000546834	0	RBM26:793:V:L	797	S	phosphorylation;phosphorylation (SARS-CoV-2)		32645325	Q5T8P6	KDEVKAAsPGRCLPK	PhosphoSitePlus|Vero E6 (Bouhaddou et al. 2020)	4	NA	NA	FALSE	distal
1356	RBM34	NM_015014	11	R	K	rs189294443	0.000239734	0	0	0	0	3.2975e-05	0	0	0.00061345	0.000218182	0	0	0	0.000232421	0.00140621	0	0.000503356	0.000232421	0	RBM34:11:R:K	14	S	phosphorylation;phosphorylation (SARS-CoV-2)		19664995;19651622;20068231;17287340;32645325;18669648;19007248;18212344;19691289;17081983	P42696	SKRKRKRsVQEGENP	PhosphoSitePlus|Phospho.ELM|HPRD|Vero E6 (Bouhaddou et al. 2020)	3	0.990791	loss	FALSE	rewiring
1357	RBM34	NM_015014	12	K	N	rs200635285	0.000552904	0.00150336	0	0.000129366	0.000199681	0.000792184	0.000325155	0.000392465	0.000766695	0.000946051	0	0.000504032	0	0.00089447	0.000281188	0	0.000672948	0.00089447	0	RBM34:12:K:N	14	S	phosphorylation;phosphorylation (SARS-CoV-2)		19664995;19651622;20068231;17287340;32645325;18669648;19007248;18212344;19691289;17081983	P42696	SKRKRKRsVQEGENP	PhosphoSitePlus|Phospho.ELM|HPRD|Vero E6 (Bouhaddou et al. 2020)	2	0.992214	loss	FALSE	rewiring
1358	RBM34	NM_015014	15	V	A	rs202101761	0.000130411	0.000353732	0	0	0	0.000165728	0.000177221	0	0.00023015	0.000268293	0	0	0	0.000233343	0	0	0	0.000233343	0	RBM34:15:V:A	14	S	phosphorylation;phosphorylation (SARS-CoV-2)		19664995;19651622;20068231;17287340;32645325;18669648;19007248;18212344;19691289;17081983	P42696	SKRKRKRsVQEGENP	PhosphoSitePlus|Phospho.ELM|HPRD|Vero E6 (Bouhaddou et al. 2020)	1	NA	NA	FALSE	proximal
1359	RBM34	NM_015014	8	K	E	rs549912946	1.21439e-05	0	0	0	0	0	0	0.000168124	0	0	0	0.000215952	0	0	0	0	0	0.000168124	0	RBM34:8:K:E	14	S	phosphorylation;phosphorylation (SARS-CoV-2)		19664995;19651622;20068231;17287340;32645325;18669648;19007248;18212344;19691289;17081983	P42696	SKRKRKRsVQEGENP	PhosphoSitePlus|Phospho.ELM|HPRD|Vero E6 (Bouhaddou et al. 2020)	6	NA	NA	FALSE	distal
1360	RBM34	NM_015014	9	R	W	rs752999355	2.83893e-05	0	0	0.0001294	0	3.28796e-05	5.91646e-05	5.6035e-05	0	2.41733e-05	0	7.19632e-05	0	1.78457e-05	0	0	0	0.0001294	0	RBM34:9:R:W	14	S	phosphorylation;phosphorylation (SARS-CoV-2)		19664995;19651622;20068231;17287340;32645325;18669648;19007248;18212344;19691289;17081983	P42696	SKRKRKRsVQEGENP	PhosphoSitePlus|Phospho.ELM|HPRD|Vero E6 (Bouhaddou et al. 2020)	5	NA	NA	FALSE	distal
1361	RBM7	NM_001286045	137	S	F	rs201717789	8.56611e-05	0.000174277	0	6.26723e-05	0	0.000196232	0.000184049	0	3.8323e-05	7.30176e-05	0	0	0	0.000107017	4.67115e-05	0	0.00016852	0.000184049	0	RBM7:137:S:F	137	S	phosphorylation;phosphorylation (SARS-CoV-2)	MAPKAPK2	18767875;20068231;32645325;18669648;16964243;15302935;18212344;20166139;20058876	Q9Y580	QIIQRSFsSPENFQR	PhosphoSitePlus|Phospho.ELM|HPRD|Vero E6 (Bouhaddou et al. 2020)	0	0.988962	loss	TRUE	direct
1362	RBM7	NM_001286045	145	Q	R	rs763627981	2.47239e-05	0	0	0	0.000139626	6.58198e-05	0	0	0	0	0	0	0	1.79517e-05	0	0	0	0.000139626	0	RBM7:145:Q:R	138	S	phosphorylation;phosphorylation (SARS-CoV-2)		18669648;19664994;19664995;16964243;20068231;32645325	Q9Y580	IIQRSFSsPENFQRQ	PhosphoSitePlus|Phospho.ELM|HPRD|Vero E6 (Bouhaddou et al. 2020)	7	NA	NA	FALSE	distal
1363	RBM7	NM_001286045	198	Q	E	rs200274481	5.56731e-05	0	0	0.000492126	0	0	5.78168e-05	0	0	4.73821e-05	0	0	0	1.75827e-05	0	9.92063e-05	0.00016292	0.000492126	0	RBM7:198:Q:E	205	S	phosphorylation;phosphorylation (SARS-CoV-2)	MAPKAPK2	18707149;18767875;32645325;20166139	Q9Y580	QRKVRMNsYPYLADR	PhosphoSitePlus|HPRD|Vero E6 (Bouhaddou et al. 2020)	7	NA	NA	FALSE	distal
1364	RBMS1	NM_016836	20	Q	H	rs369939268	5.19543e-05	0	0	0.000741381	0	0	0	0	0	0	0	0	0	0	0	0	0.000163292	0.000741381	0	RBMS1:20:Q:H	27	S	phosphorylation (SARS-CoV-2)		32645325	P29558	QYLQAKQsLVPAHPM	Vero E6 (Bouhaddou et al. 2020)	7	NA	NA	FALSE	distal
1365	RBMS1	NM_016836	26	Q	P	rs201342056	6.44351e-05	0	0	6.15233e-05	0	3.27118e-05	0	0	0.000382819	0.000100503	0	0	0	0.000135433	0	0	0	0.000135433	0	RBMS1:26:Q:P	27	S	phosphorylation (SARS-CoV-2)		32645325	P29558	QYLQAKQsLVPAHPM	Vero E6 (Bouhaddou et al. 2020)	1	NA	NA	FALSE	proximal
1366	RBMS1	NM_016836	31	A	S	rs764394540	3.21862e-05	0	0	0.000492187	0	0	0	0	0	0	0	0	0	0	0	0	0	0.000492187	0	RBMS1:31:A:S	27	S	phosphorylation (SARS-CoV-2)		32645325	P29558	QYLQAKQsLVPAHPM	Vero E6 (Bouhaddou et al. 2020)	4	0.516453	gain	FALSE	rewiring
1367	RBMS1	NM_016836	34	M	I	rs774226616	2.41305e-05	0	0	0	0	0	0.000173551	0	0	0	0	0	0	0	0	0	0	0.000173551	0	RBMS1:34:M:I	27	S	phosphorylation (SARS-CoV-2)		32645325	P29558	QYLQAKQsLVPAHPM	Vero E6 (Bouhaddou et al. 2020)	7	NA	NA	FALSE	distal
1368	RBMS1	NM_016836	34	M	T	rs759673460	6.83538e-05	0	0	0	0.000261318	3.26264e-05	0.000115714	0	0.000114899	0	0	0	0	3.60068e-05	0	0	0.000163773	0.000261318	0	RBMS1:34:M:T	27	S	phosphorylation (SARS-CoV-2)		32645325	P29558	QYLQAKQsLVPAHPM	Vero E6 (Bouhaddou et al. 2020)	7	NA	NA	FALSE	distal
1369	RBMX2	NM_016024	151	D	E	rs757930091	9.1464e-05	0	0	0	0	0	0.000606297	0	0	0	0	0	0	0	0	0	0.000258732	0.000606297	0	RBMX2:151:D:E	148	S	phosphorylation;phosphorylation (SARS-CoV-2)		32645325	Q9Y388	PSPSLSEsSEDEKPT	PhosphoSitePlus|Vero E6 (Bouhaddou et al. 2020)	3	NA	NA	TRUE	distal
1370	RCC2	NM_018715	47	G	S	rs1049852278	0.000371287	0	0	0	0.000632911	0	0.00131579	0	0	0	NA	0	0	0	0	0.00168919	0	0.00131579	NA	RCC2:47:G:S	50	S	phosphorylation;phosphorylation (SARS-CoV-2)		18669648;19413330;32645325;17081983	Q9P258	SSSSGGGsSGDEDGL	PhosphoSitePlus|Phospho.ELM|HPRD|Vero E6 (Bouhaddou et al. 2020)	3	0.987969	gain	TRUE	rewiring
1371	RECQL4	NM_004260	31	V	G	rs904809747	0.000126034	0	0	0	0	8.73973e-05	0.000516292	0	0	5.57041e-05	0	0	0	6.1177e-05	0	0	0	0.000516292	0	RECQL4:31:V:G	27	S	phosphorylation;phosphorylation (SARS-CoV-2)		32645325	O94761	RQRGRRPsQDDVEAA	PhosphoSitePlus|Vero E6 (Bouhaddou et al. 2020)	4	NA	NA	FALSE	distal
1372	REEP4	NM_025232	187	R	Q	rs142571592	0.00013557	0	0	0.000253453	3.43501e-05	0	0.000842545	5.78035e-05	3.9142e-05	0	0	7.4985e-05	0	9.23975e-06	0	0	0	0.000842545	0	REEP4:187:R:Q	194	S	phosphorylation;phosphorylation (SARS-CoV-2)		18669648;32645325;17081983	Q9H6H4	RAGGLQDsDTEDECW	PhosphoSitePlus|Phospho.ELM|HPRD|Vero E6 (Bouhaddou et al. 2020)	7	NA	NA	FALSE	distal
1373	REEP4	NM_025232	187	R	W	rs766212543	1.69706e-05	0	0	0	0	3.42185e-05	0.000101283	0	0	0	0	0	0	9.25275e-06	0	0	0	0.000101283	0	REEP4:187:R:W	194	S	phosphorylation;phosphorylation (SARS-CoV-2)		18669648;32645325;17081983	Q9H6H4	RAGGLQDsDTEDECW	PhosphoSitePlus|Phospho.ELM|HPRD|Vero E6 (Bouhaddou et al. 2020)	7	NA	NA	FALSE	distal
1374	REEP4	NM_025232	189	G	R	rs192178384	2.10209e-05	0	0.000380518	0	0	3.38707e-05	0	0.000114982	0	2.52512e-05	0	0.00014892	0	2.75512e-05	0	0	0	0.000114982	0	REEP4:189:G:R	194	S	phosphorylation;phosphorylation (SARS-CoV-2)		18669648;32645325;17081983	Q9H6H4	RAGGLQDsDTEDECW	PhosphoSitePlus|Phospho.ELM|HPRD|Vero E6 (Bouhaddou et al. 2020)	5	0.767046	gain	TRUE	rewiring
1375	REEP4	NM_025232	195	D	N	rs201862302	3.69631e-05	0	0	0.000374859	0	0	0	0.000112613	3.87447e-05	0	0.000523834	0	0	9.02706e-06	0	0	0	0.000374859	0	REEP4:195:D:N	202	S	phosphorylation;phosphorylation (SARS-CoV-2)		18669648;32645325;18452278;17081983	Q9H6H4	DTEDECWsDTEAVPR	PhosphoSitePlus|Phospho.ELM|HPRD|Vero E6 (Bouhaddou et al. 2020)	7	NA	NA	TRUE	distal
1376	REEP4	NM_025232	197	E	K	rs143465986	4.08447e-05	0	0	0.000560608	3.31389e-05	0	0	0	0	0	0	0	0	0	0	0	0	0.000560608	0	REEP4:197:E:K	194	S	phosphorylation;phosphorylation (SARS-CoV-2)		18669648;32645325;17081983	Q9H6H4	RAGGLQDsDTEDECW	PhosphoSitePlus|Phospho.ELM|HPRD|Vero E6 (Bouhaddou et al. 2020)	3	0.979235	loss	TRUE	rewiring
1377	REEP4	NM_025232	209	R	W	rs749655530	5.64516e-05	0	0	0	0.000327182	3.27847e-05	0	0	0	4.84215e-05	0	0	0	2.67652e-05	0	0	0.000165017	0.000327182	0	REEP4:209:R:W	202	S	phosphorylation;phosphorylation (SARS-CoV-2)		18669648;32645325;18452278;17081983	Q9H6H4	DTEDECWsDTEAVPR	PhosphoSitePlus|Phospho.ELM|HPRD|Vero E6 (Bouhaddou et al. 2020)	7	NA	NA	FALSE	distal
1378	REPS1	NM_001286611	125	S	L	rs768153733	2.39269e-05	0.000174216	0	0	3.27847e-05	0	0	0.000109004	0	2.38231e-05	0.000524934	0	0	2.64592e-05	0	0	0	0.000109004	0	REPS1:125:S:L	126	Y	phosphorylation;phosphorylation (SARS-CoV-2)		32645325;15592455	Q96D71	DSENQGSySGVIPPP	PhosphoSitePlus|HPRD|Vero E6 (Bouhaddou et al. 2020)	1	NA	NA	FALSE	proximal
1379	REPS1	NM_001286611	133	P	R	rs776393654	5.58405e-05	0	0	0	0	3.24023e-05	0	0	0.00042094	4.76849e-05	0	0	0	0.000123553	0	0	0	0.000123553	0	REPS1:133:P:R	126	Y	phosphorylation;phosphorylation (SARS-CoV-2)		32645325;15592455	Q96D71	DSENQGSySGVIPPP	PhosphoSitePlus|HPRD|Vero E6 (Bouhaddou et al. 2020)	7	NA	NA	FALSE	distal
1380	RERE	NM_012102	650	Q	P	rs200900829	3.57967e-05	0	0	0.000492126	0	0	0	0	0	0	0	0	0	0	0	0	0.000162973	0.000492126	0	RERE:650:Q:P	656	S	phosphorylation;phosphorylation (SARS-CoV-2)		18669648;32645325;19651622;15302935	Q9P2R6	RQREKVAsDTEEADR	PhosphoSitePlus|Phospho.ELM|HPRD|Vero E6 (Bouhaddou et al. 2020)	6	NA	NA	FALSE	distal
1381	RERE	NM_012102	655	A	V	rs149900041	0.000230701	0.000347705	0.000749064	0.000123031	0	0.000419517	0.000173581	0	0.000765287	0.000260799	0	0	0	0.0004397	0	0	0	0.0004397	0	RERE:655:A:V	656	S	phosphorylation;phosphorylation (SARS-CoV-2)		18669648;32645325;19651622;15302935	Q9P2R6	RQREKVAsDTEEADR	PhosphoSitePlus|Phospho.ELM|HPRD|Vero E6 (Bouhaddou et al. 2020)	1	NA	NA	FALSE	proximal
1382	RERE	NM_012102	662	D	E	rs368894680	7.95501e-06	0	0	0	0	0	0	0.000108731	0	0	0	0.000138658	0	0	0	0	0	0.000108731	0	RERE:662:D:E	656	S	phosphorylation;phosphorylation (SARS-CoV-2)		18669648;32645325;19651622;15302935	Q9P2R6	RQREKVAsDTEEADR	PhosphoSitePlus|Phospho.ELM|HPRD|Vero E6 (Bouhaddou et al. 2020)	6	NA	NA	FALSE	distal
1383	RFC1	NM_001204747	278	E	G	rs752583076	1.37499e-05	0	0	0.000196696	0	0	0	0	0	0	0	0	0	0	0	0	0	0.000196696	0	RFC1:278:E:G	283	S	phosphorylation;phosphorylation (SARS-CoV-2)		18669648;32645325;20068231	P35251	SDERKSYsPRKQSKY	PhosphoSitePlus|Phospho.ELM|HPRD|Vero E6 (Bouhaddou et al. 2020)	5	NA	NA	FALSE	distal
1384	RFC1	NM_001204747	278	E	K	rs762655321	2.30332e-05	0	0	0.000329034	0	0	0	0	0	0	0	0	0	0	0	0	0	0.000329034	0	RFC1:278:E:K	283	S	phosphorylation;phosphorylation (SARS-CoV-2)		18669648;32645325;20068231	P35251	SDERKSYsPRKQSKY	PhosphoSitePlus|Phospho.ELM|HPRD|Vero E6 (Bouhaddou et al. 2020)	5	NA	NA	FALSE	distal
1385	RFC1	NM_001204747	279	R	K	rs149569383	1.38712e-05	0	0	0.000197994	0	0	0	0	0	0	0	0	0	0	0	0	0	0.000197994	0	RFC1:279:R:K	283	S	phosphorylation;phosphorylation (SARS-CoV-2)		18669648;32645325;20068231	P35251	SDERKSYsPRKQSKY	PhosphoSitePlus|Phospho.ELM|HPRD|Vero E6 (Bouhaddou et al. 2020)	4	NA	NA	FALSE	distal
1386	RFFL	NM_001017368	237	R	Q	rs756154458	7.96064e-06	0	0	0	0	0	0	0.000108743	0	0	0	0.000138658	0	0	0	0	0	0.000108743	0	RFFL:237:R:Q	240	S	phosphorylation;phosphorylation (SARS-CoV-2)		18669648;32645325	Q8WZ73	FVPGRRAsLSDLTDL	PhosphoSitePlus|Phospho.ELM|Vero E6 (Bouhaddou et al. 2020)	3	0.98821	loss	FALSE	rewiring
1387	RGL2	NM_004761	402	V	M	rs184169386	3.36134e-05	0	0	0.000206356	0	3.4497e-05	2.98632e-05	0	8.47242e-05	2.41383e-05	0	0	0	3.7449e-05	0	0	0	0.000206356	0	RGL2:402:V:M	409	S	phosphorylation;phosphorylation (SARS-CoV-2)		32645325	O15211	VQEVKLQsPLEPHSK	PhosphoSitePlus|Vero E6 (Bouhaddou et al. 2020)	7	NA	NA	FALSE	distal
1388	RGL2	NM_004761	410	P	L	rs767623633	1.51425e-05	0	0	0	0.000117408	0	0	0	0	0	0	0	0	0	0	0	0	0.000117408	0	RGL2:410:P:L	409	S	phosphorylation;phosphorylation (SARS-CoV-2)		32645325	O15211	VQEVKLQsPLEPHSK	PhosphoSitePlus|Vero E6 (Bouhaddou et al. 2020)	1	0.992405	gain:loss	FALSE	rewiring
1389	RHBDF2	NM_024599	326	P	R	rs774611084	1.22658e-05	0	0	0	0.00010002	0	0	0	0	0	0	0	0	0	0	0	0	0.00010002	0	RHBDF2:326:P:R	325	S	phosphorylation;phosphorylation (SARS-CoV-2)		18669648;32645325;19651622;20068231	Q6PJF5	RGIPHSAsPVSPDGV	PhosphoSitePlus|HPRD|Vero E6 (Bouhaddou et al. 2020)	1	0.998248	gain:loss	TRUE	rewiring
1390	RIF1	NM_018151	2189	S	C	rs761337042	2.51758e-05	0	0	0	0.00021248	0	0	0	0	0	0	0	0	0	0	0	0	0.00021248	0	RIF1:2189:S:C	2196	S	phosphorylation;phosphorylation (SARS-CoV-2)		18669648;19007248;32645325;20068231	Q5UIP0	SQEDEISsPVNKVRR	PhosphoSitePlus|Phospho.ELM|HPRD|Vero E6 (Bouhaddou et al. 2020)	7	NA	NA	FALSE	distal
1391	RIF1	NM_018151	2264	R	C	rs780970704	2.38717e-05	0	0	0.00018457	0	0	5.78269e-05	5.43656e-05	0	0	0	6.93289e-05	0	0	0	0	0	0.00018457	0	RIF1:2264:R:C	2260	S	phosphorylation;phosphorylation (SARS-CoV-2)		18669648;32645325;20068231	Q5UIP0	TSAKGFLsPGSRSPK	PhosphoSitePlus|Phospho.ELM|HPRD|Vero E6 (Bouhaddou et al. 2020)	4	NA	NA	TRUE	distal
1392	RIF1	NM_018151	2265	S	I	rs148438067	0.00014323	0	0	0.00209179	0	0	5.78235e-05	0	0	0	0	0	0	0	0	0	0	0.00209179	0	RIF1:2265:S:I	2265	S	phosphorylation;phosphorylation (SARS-CoV-2)		18669648;32645325;20068231	Q5UIP0	FLSPGSRsPKFKSSK	PhosphoSitePlus|Phospho.ELM|HPRD|Vero E6 (Bouhaddou et al. 2020)	0	0.996419	loss	TRUE	direct
1393	RIF1	NM_018151	2394	P	S	rs138288245	0.0010459	0	0	0	0	0	3.07977e-05	0.0140884	0	0	0.000529661	0.0178902	0	0	0	0	0.000169147	0.0140884	0	RIF1:2394:P:S	2393	S	phosphorylation;phosphorylation (SARS-CoV-2)		18669648;20068231;19691289;15302935;32645325	Q5UIP0	GIENKSLsPDEERLV	PhosphoSitePlus|Phospho.ELM|HPRD|Vero E6 (Bouhaddou et al. 2020)	1	0.948607	loss	FALSE	rewiring
1394	RMDN3	NM_018145	43	R	G	rs137881723	7.97124e-06	0	0	0.000123183	0	0	0	0	0	0	0	0	0	0	0	0	0	0.000123183	0	RMDN3:43:R:G	46	S	phosphorylation;phosphorylation (SARS-CoV-2)		18767875;19651622;20068231;18691976;19415658;32645325;18669648;18220336;19413330;18491316;18452278;19691289;18578522;20166139;20058876	Q96TC7	QRHGRSQsLPNSLDY	PhosphoSitePlus|Phospho.ELM|HPRD|Vero E6 (Bouhaddou et al. 2020)	3	0.983515	loss	FALSE	rewiring
1395	RNASEH1	NM_002936	75	A	T	rs756680274	1.59241e-05	0	0	0	0	0	0.00011564	0	0	0	0	0	0	0	0	0	0	0.00011564	0	RNASEH1:75:A:T	76	S	phosphorylation;phosphorylation (SARS-CoV-2)		32645325;19651622	O60930	AFVRKSAsPEVSEGH	PhosphoSitePlus|HPRD|Vero E6 (Bouhaddou et al. 2020)	1	NA	NA	FALSE	proximal
1396	RNASEH1	NM_002936	76	S	N	rs748973132	1.59251e-05	0	0	0	0	0	0	0.000217462	0	0	0.00104767	0	0	0	0	0	0	0.000217462	0	RNASEH1:76:S:N	76	S	phosphorylation;phosphorylation (SARS-CoV-2)		32645325;19651622	O60930	AFVRKSAsPEVSEGH	PhosphoSitePlus|HPRD|Vero E6 (Bouhaddou et al. 2020)	0	0.950783	loss	FALSE	direct
1397	RNASEH1	NM_002936	77	P	R	rs980124072	2.78711e-05	0	0	0	0	0	0.000202394	0	0	0	0	0	0	0	0	0	0	0.000202394	0	RNASEH1:77:P:R	76	S	phosphorylation;phosphorylation (SARS-CoV-2)		32645325;19651622	O60930	AFVRKSAsPEVSEGH	PhosphoSitePlus|HPRD|Vero E6 (Bouhaddou et al. 2020)	1	0.950783	loss	FALSE	rewiring
1398	RNF169	NM_001098638	400	R	C	rs752668918	2.00362e-05	0	0	0	0	0	0.000115848	0	3.82995e-05	0	0	0	0	8.82893e-06	0	0	0	0.000115848	0	RNF169:400:R:C	403	S	phosphorylation;phosphorylation (SARS-CoV-2)		18669648;19413330;19664995;16964243;20068231;18691976;32645325	Q8NCN4	LPDGRVLsPLIIKST	PhosphoSitePlus|Phospho.ELM|HPRD|Vero E6 (Bouhaddou et al. 2020)	3	0.958168	loss	FALSE	rewiring
1399	RNF169	NM_001098638	400	R	H	rs561891285	5.21004e-05	0	0	0	0.000392131	0	0	0	0	0	0	0	0	0	0	0	0.000164962	0.000392131	0	RNF169:400:R:H	403	S	phosphorylation;phosphorylation (SARS-CoV-2)		18669648;19413330;19664995;16964243;20068231;18691976;32645325	Q8NCN4	LPDGRVLsPLIIKST	PhosphoSitePlus|Phospho.ELM|HPRD|Vero E6 (Bouhaddou et al. 2020)	3	0.958168	loss	FALSE	rewiring
1400	RNF169	NM_001098638	408	K	R	rs200909124	4.40776e-05	0	0	0	0	0	0	0.000556235	0	2.37914e-05	0.00183342	0.000213888	0	8.82862e-06	0	0	0	0.000556235	0	RNF169:408:K:R	403	S	phosphorylation;phosphorylation (SARS-CoV-2)		18669648;19413330;19664995;16964243;20068231;18691976;32645325	Q8NCN4	LPDGRVLsPLIIKST	PhosphoSitePlus|Phospho.ELM|HPRD|Vero E6 (Bouhaddou et al. 2020)	5	NA	NA	FALSE	distal
1401	RNF213	NM_001256071	2905	P	L	rs146021745	4.77692e-05	8.70171e-05	0.000375094	0	0	0.00022642	0	0	0	7.11372e-05	0	0	0	0.000105634	0	0	0	0.000105634	0	RNF213:2905:P:L	2904	S	phosphorylation (SARS-CoV-2)		32645325	Q63HN8	GIFVSRGsPNETELI	Vero E6 (Bouhaddou et al. 2020)	1	0.966685	gain:loss	FALSE	rewiring
1402	RNPC3	NM_017619	104	D	V	rs1223671842	1.41323e-05	0	0	0	0	0	0	0.000188359	0	0	0	0.000229463	0	0	0	0	0	0.000188359	0	RNPC3:104:D:V	108	S	phosphorylation;phosphorylation (SARS-CoV-2)		20068231;32645325;17081983	Q96LT9	KEQDRVHsPCPTSGS	PhosphoSitePlus|HPRD|Vero E6 (Bouhaddou et al. 2020)	4	NA	NA	FALSE	distal
1403	RNPC3	NM_017619	107	H	R	rs1218166178	3.54369e-05	0	0	0	0	0	0.000204349	0	0	0	0	0	0	0	0	0	0	0.000204349	0	RNPC3:107:H:R	108	S	phosphorylation;phosphorylation (SARS-CoV-2)		20068231;32645325;17081983	Q96LT9	KEQDRVHsPCPTSGS	PhosphoSitePlus|HPRD|Vero E6 (Bouhaddou et al. 2020)	1	NA	NA	FALSE	proximal
1404	RNPC3	NM_017619	110	C	Y	rs1344203513	1.42268e-05	0	0	0.000264061	0	0	0	0	0	0	0	0	0	0	0	0	0	0.000264061	0	RNPC3:110:C:Y	108	S	phosphorylation;phosphorylation (SARS-CoV-2)		20068231;32645325;17081983	Q96LT9	KEQDRVHsPCPTSGS	PhosphoSitePlus|HPRD|Vero E6 (Bouhaddou et al. 2020)	2	NA	NA	FALSE	proximal
1405	RNPC3	NM_017619	115	S	Y	rs1172046086	8.2462e-06	0	0	0	0	0	0	0.000114338	0	0	0	0.0001459	0	0	0	0	0	0.000114338	0	RNPC3:115:S:Y	108	S	phosphorylation;phosphorylation (SARS-CoV-2)		20068231;32645325;17081983	Q96LT9	KEQDRVHsPCPTSGS	PhosphoSitePlus|HPRD|Vero E6 (Bouhaddou et al. 2020)	7	NA	NA	FALSE	distal
1406	RPA1	NM_002945	134	A	G	rs762917348	2.40628e-05	0	0	0	0.000196232	0	0	0	0	0	0	0	0	0	0	0	0	0.000196232	0	RPA1:134:A:G	135	S	phosphorylation;phosphorylation (SARS-CoV-2)		32645325;20068231	P27694	APPAPAAsPAASSRP	PhosphoSitePlus|HPRD|Vero E6 (Bouhaddou et al. 2020)	1	NA	NA	FALSE	proximal
1407	RPA1	NM_002945	388	G	A	rs752043233	7.95279e-06	0	0	0	0	0	0	0.000108731	0	0	0	0.000138658	0	0	0	0	0	0.000108731	0	RPA1:388:G:A	384	S	phosphorylation;phosphorylation (SARS-CoV-2)		18669648;32645325;20068231	P27694	AIKGARVsDFGGRSL	PhosphoSitePlus|Phospho.ELM|HPRD|Vero E6 (Bouhaddou et al. 2020)	4	NA	NA	FALSE	distal
1408	RPA1	NM_002945	389	R	W	rs202068855	0.00163835	8.69263e-05	0.0011236	0	9.7988e-05	0.000387172	2.89118e-05	0.000108731	0.00179842	0.000307926	0.000523834	0	0	0.000668061	0.0150199	0	0.000814598	0.000668061	0	RPA1:389:R:W	384	S	phosphorylation;phosphorylation (SARS-CoV-2)		18669648;32645325;20068231	P27694	AIKGARVsDFGGRSL	PhosphoSitePlus|Phospho.ELM|HPRD|Vero E6 (Bouhaddou et al. 2020)	5	NA	NA	FALSE	distal
1409	RPL22L1	NM_001099645	117	E	K	rs772522393	9.26097e-05	0	0	0	0	0	0.000629195	0	0	0	0	0	0	0	0	0	0.000171762	0.000629195	0	RPL22L1:117:E:K	118	S	phosphorylation;phosphorylation (SARS-CoV-2)		18669648;16565220;32645325	Q6P5R6	ISQDEDEsESED---	PhosphoSitePlus|Phospho.ELM|Vero E6 (Bouhaddou et al. 2020)	1	NA	NA	FALSE	proximal
1410	RPL28	NM_000991	119	R	H	rs756041010	5.03728e-05	0	0	0.000327279	3.82848e-05	0	0	0.000336791	0	0	0.000926498	0.000173762	0	0	0	0	0	0.000336791	0	RPL28:119:R:H	115	S	phosphorylation;phosphorylation (SARS-CoV-2)		32645325	P46779	MAAIRRAsAILRSQK	PhosphoSitePlus|Vero E6 (Bouhaddou et al. 2020)	4	NA	NA	FALSE	distal
1411	RPL29	NM_000992	61	N	D	rs752409330	1.71965e-05	0	0	0	0	0	0.00011931	0	0	0	0	0	0	0	0	0	0	0.00011931	0	RPL29:61:N:D	66	S	phosphorylation;phosphorylation (SARS-CoV-2)		32645325	P47914	ANNAKAMsARAEAIK	PhosphoSitePlus|Vero E6 (Bouhaddou et al. 2020)	5	NA	NA	FALSE	distal
1412	RPL29	NM_000992	70	E	K	rs764458055	1.6853e-05	0	0	0	0.000131458	0	0	0	0	0	0	0	0	0	0	0	0	0.000131458	0	RPL29:70:E:K	66	S	phosphorylation;phosphorylation (SARS-CoV-2)		32645325	P47914	ANNAKAMsARAEAIK	PhosphoSitePlus|Vero E6 (Bouhaddou et al. 2020)	4	NA	NA	FALSE	distal
1413	RPS16	NM_001020	4	K	R	rs750866168	7.34083e-05	0	0	6.16143e-05	0	6.48172e-05	0	0	0	0.000332573	0	0	0	0.000141016	0	0	0.000164366	0.000141016	0	RPS16:4:K:R	3	S	phosphorylation;phosphorylation (SARS-CoV-2)		32645325	P62249	#NAME?	PhosphoSitePlus|Vero E6 (Bouhaddou et al. 2020)	1	NA	NA	FALSE	proximal
1414	RPS20	NM_001023	2	A	V	rs753426252	2.83424e-05	0	0	0	0	0	0.000144919	0	0	2.38789e-05	0	0	0	8.8552e-06	0	0	0.000165125	0.000144919	0	RPS20:2:A:V	9	T	phosphorylation;phosphorylation (SARS-CoV-2)		17322306;18767875;17287340;32645325	P60866	AFKDTGKtPVEPEVA	PhosphoSitePlus|Phospho.ELM|HPRD|Vero E6 (Bouhaddou et al. 2020)	7	NA	NA	FALSE	distal
1415	RPS20	NM_001023	6	T	S	rs767803144	2.01193e-05	8.75044e-05	0	0	0.000130787	0	0	0	0	0	0	0	0	8.83798e-06	0	0	0	0.000130787	0	RPS20:6:T:S	9	T	phosphorylation;phosphorylation (SARS-CoV-2)		17322306;18767875;17287340;32645325	P60866	AFKDTGKtPVEPEVA	PhosphoSitePlus|Phospho.ELM|HPRD|Vero E6 (Bouhaddou et al. 2020)	3	0.508311	gain	FALSE	rewiring
1416	RPS6KB1	NM_003161	445	P	S	rs201316437	0.000224041	8.74126e-05	0.00037679	0	0	0.000129887	5.80923e-05	0	0	0.000142416	0	0	0	0.000106276	0	0.00409018	0.000164096	0.000106276	0	RPS6KB1:445:P:S	447	S	phosphorylation;phosphorylation (SARS-CoV-2)	MTOR,CDK1,TBK1,MAPK1	19085255;20068231;11914378;32645325;18669648;12586835;16964243;17081983	P23443	GSPRTPVsPVKFSPG	Vero E6 (Bouhaddou et al. 2020)|HPRD|Phospho.ELM|PhosphoSitePlus|UniProt	2	NA	NA	FALSE	proximal
1417	RREB1	NM_001003698	162	P	L	rs114440612	0.000131227	0	0	0	0.000228639	0	0	0.00135914	0	0	0.00235726	0.00110926	0	0	0	0	0.000162866	0.00135914	0	RREB1:162:P:L	161	S	phosphorylation;phosphorylation (SARS-CoV-2)		20058876;32645325;19651622;20068231	Q92766	ATATAPPsPLKRRRL	PhosphoSitePlus|HPRD|Vero E6 (Bouhaddou et al. 2020)	1	0.998698	gain:loss	FALSE	rewiring
1418	RRN3	NM_018427	41	F	I	rs150087182	0.00104348	0.00104366	0.00149813	6.15233e-05	0.00156852	0.00110096	0.000607639	0	0.00126272	0.00128578	0	0	0	0.00120786	0.00231011	0	0.000815927	0.00156852	0	RRN3:41:F:I	44	S	phosphorylation;phosphorylation (SARS-CoV-2)	CDK2	18669648;19664994;19664995;18691976;15004009;32645325	Q9NYV6	LENDFFNsPPRKTVR	PhosphoSitePlus|Phospho.ELM|HPRD|Vero E6 (Bouhaddou et al. 2020)	3	NA	NA	FALSE	distal
1419	RRN3	NM_018427	43	N	S	rs774302435	5.97381e-05	0	0	0	0	6.47585e-05	0	0	0.000306115	0.000119053	0	0	0	0.000132245	0	0	0	0.000132245	0	RRN3:43:N:S	44	S	phosphorylation;phosphorylation (SARS-CoV-2)	CDK2	18669648;19664994;19664995;18691976;15004009;32645325	Q9NYV6	LENDFFNsPPRKTVR	PhosphoSitePlus|Phospho.ELM|HPRD|Vero E6 (Bouhaddou et al. 2020)	1	NA	NA	FALSE	proximal
1420	RRN3	NM_018427	45	P	L	rs748240035	0.000103549	0	0	0	0.00068623	0	0	0.000271828	0	0	0.000261917	0.000277316	0	0	0	0	0	0.00068623	0	RRN3:45:P:L	44	S	phosphorylation;phosphorylation (SARS-CoV-2)	CDK2	18669648;19664994;19664995;18691976;15004009;32645325	Q9NYV6	LENDFFNsPPRKTVR	PhosphoSitePlus|Phospho.ELM|HPRD|Vero E6 (Bouhaddou et al. 2020)	1	0.99062	gain:loss	FALSE	rewiring
1421	RRN3	NM_018427	51	R	W	rs765870055	1.99113e-05	0	0	0	0	0	0	0.000217462	0	2.38084e-05	0	0.000277316	0	8.81554e-06	0	0	0	0.000217462	0	RRN3:51:R:W	44	S	phosphorylation;phosphorylation (SARS-CoV-2)	CDK2	18669648;19664994;19664995;18691976;15004009;32645325	Q9NYV6	LENDFFNsPPRKTVR	PhosphoSitePlus|Phospho.ELM|HPRD|Vero E6 (Bouhaddou et al. 2020)	7	NA	NA	FALSE	distal
1422	RSF1	NM_016578	1279	D	G	rs750420215	2.7872e-05	0	0	0	0.000163335	0	0	5.43774e-05	0	0	0	6.93289e-05	0	0	0	0	0.000163132	0.000163335	0	RSF1:1279:D:G	1282	S	phosphorylation;phosphorylation (SARS-CoV-2)		18669648;19415658;32645325	Q96T23	GRSTDEYsEADEEEE	PhosphoSitePlus|HPRD|Vero E6 (Bouhaddou et al. 2020)	3	NA	NA	TRUE	distal
1423	RSF1	NM_016578	1281	Y	F	rs201625012	5.57343e-05	8.7108e-05	0	0.000676673	0	0	2.89118e-05	0	0	2.37496e-05	0	0	0	1.76109e-05	0	0	0	0.000676673	0	RSF1:1281:Y:F	1277	S	phosphorylation;phosphorylation (SARS-CoV-2)		18669648;19415658;32645325	Q96T23	SVRKRGRsTDEYSEA	PhosphoSitePlus|HPRD|Vero E6 (Bouhaddou et al. 2020)	4	NA	NA	TRUE	distal
1424	RSF1	NM_016578	1282	S	A	rs763300403	9.95334e-05	0	0	0	0.000784006	0	0	5.43833e-05	0	0	0	6.93289e-05	0	0	0	0	0	0.000784006	0	RSF1:1282:S:A	1282	S	phosphorylation;phosphorylation (SARS-CoV-2)		18669648;19415658;32645325	Q96T23	GRSTDEYsEADEEEE	PhosphoSitePlus|HPRD|Vero E6 (Bouhaddou et al. 2020)	0	0.936009	loss	TRUE	direct
1425	RSF1	NM_016578	1300	L	P	rs751362491	4.77582e-05	0	0	0	0	0	0.000346961	0	0	0	0	0	0	0	0	0	0	0.000346961	0	RSF1:1300:L:P	1305	T	phosphorylation;phosphorylation (SARS-CoV-2)		18669648;19413330;32645325;20068231	Q96T23	KRLHRIEtDEEESCD	PhosphoSitePlus|HPRD|Vero E6 (Bouhaddou et al. 2020)	5	NA	NA	FALSE	distal
1426	RSF1	NM_016578	1305	T	M	rs185077706	0.000139327	0	0	6.15157e-05	6.53296e-05	0	0	0.00157694	0	2.37552e-05	0.000262192	0.00194121	0	8.80793e-06	0	9.92654e-05	0.000163132	0.00157694	0	RSF1:1305:T:M	1305	T	phosphorylation;phosphorylation (SARS-CoV-2)		18669648;19413330;32645325;20068231	Q96T23	KRLHRIEtDEEESCD	PhosphoSitePlus|HPRD|Vero E6 (Bouhaddou et al. 2020)	0	0.997336	loss	TRUE	direct
1427	RSF1	NM_016578	1312	D	G	rs148353052	2.78556e-05	0	0	0.00043061	0	0	0	0	0	0	0	0	0	0	0	0	0	0.00043061	0	RSF1:1312:D:G	1305	T	phosphorylation;phosphorylation (SARS-CoV-2)		18669648;19413330;32645325;20068231	Q96T23	KRLHRIEtDEEESCD	PhosphoSitePlus|HPRD|Vero E6 (Bouhaddou et al. 2020)	7	NA	NA	TRUE	distal
1428	RSL1D1	NM_015659	419	A	T	rs551631788	0.000313558	0	0	0	0.00254769	0	0	0	0	0	0	0	0	0	0	0	0	0.00254769	0	RSL1D1:419:A:T	415	T	phosphorylation;phosphorylation (SARS-CoV-2)		18669648;32645325	O76021	KALPASEtPKAAESE	PhosphoSitePlus|Phospho.ELM|Vero E6 (Bouhaddou et al. 2020)	4	NA	NA	TRUE	distal
1429	RSL1D1	NM_015659	419	A	V	rs773894315	1.60808e-05	0	0	0.000246275	0	0	0	0	0	0	0	0	0	0	0	0	0	0.000246275	0	RSL1D1:419:A:V	415	T	phosphorylation;phosphorylation (SARS-CoV-2)		18669648;32645325	O76021	KALPASEtPKAAESE	PhosphoSitePlus|Phospho.ELM|Vero E6 (Bouhaddou et al. 2020)	4	NA	NA	TRUE	distal
1430	RSL1D1	NM_015659	428	P	L	rs745920036	2.81179e-05	0	0	0	0.000130651	0	0	0.000163114	0	0	0.000523834	6.93385e-05	0	0	0	0	0	0.000163114	0	RSL1D1:428:P:L	423	T	phosphorylation;phosphorylation (SARS-CoV-2)		18669648;16964243;32645325	O76021	PKAAESEtPGKSPEK	PhosphoSitePlus|Phospho.ELM|Vero E6 (Bouhaddou et al. 2020)	5	NA	NA	FALSE	distal
1431	RUBCN	NM_014687	523	V	A	rs199671478	0.000364686	0	0	0.00529442	0	0	0.000260658	0	0	0	0	0	0	0	0	0	0	0.00529442	0	RUBCN:523:V:A	528	S	phosphorylation;phosphorylation (SARS-CoV-2)		32645325	Q92622	EEVEEEDsDREIQEL	PhosphoSitePlus|Vero E6 (Bouhaddou et al. 2020)	5	NA	NA	FALSE	distal
1432	RUNX1	NM_001001890	206	R	H	rs150042294	0.000123506	0	0	0.00135351	0	0	5.78235e-05	0	7.65404e-05	0	0	0	0	1.76118e-05	0.000233842	0	0	0.00135351	0	RUNX1:206:R:H	212	S	phosphorylation;phosphorylation (SARS-CoV-2)		32645325	Q01196	RRTAMRVsPHHPAPT	PhosphoSitePlus|Vero E6 (Bouhaddou et al. 2020)	6	NA	NA	FALSE	distal
1433	RUNX1	NM_001001890	219	T	M	rs555366994	4.79004e-05	0	0	0	3.26797e-05	0.000129467	5.78336e-05	0.000108731	3.82702e-05	0	0.000261917	6.93289e-05	0.00413223	5.30645e-05	0	0	0.000163345	0.000108731	0	RUNX1:219:T:M	212	S	phosphorylation;phosphorylation (SARS-CoV-2)		32645325	Q01196	RRTAMRVsPHHPAPT	PhosphoSitePlus|Vero E6 (Bouhaddou et al. 2020)	7	NA	NA	FALSE	distal
1434	SAFB2	NM_014649	346	A	T	rs1205494397	5.78035e-05	0	0	0	0	0	0	0.000374392	0	0	0	0.000576369	0	0	0	0	0	0.000374392	0	SAFB2:346:A:T	343	S	phosphorylation;phosphorylation (SARS-CoV-2)		19664995;20068231;19415658;32645325;18669648;18220336;15345747;18452278	Q14151	EAPTEAPsPEARDSK	PhosphoSitePlus|Phospho.ELM|HPRD|Vero E6 (Bouhaddou et al. 2020)	3	NA	NA	FALSE	distal
1435	SAFB	NM_002967	385	P	S	rs761768725	1.9884e-05	0	0	0	0	0	0	0.000271828	0	0	0	0.000346644	0	0	0	0	0	0.000271828	0	SAFB:385:P:S	383	S	phosphorylation;phosphorylation (SARS-CoV-2)		18669648;19413330;19664995;19651622;20068231;19415658;32645325	Q15424	EGADQKMsSPEDDSD	PhosphoSitePlus|Phospho.ELM|HPRD|Vero E6 (Bouhaddou et al. 2020)	2	0.948384	loss	TRUE	rewiring
1436	SAFB	NM_002967	600	R	W	rs1261997453	1.19329e-05	0	0	0	0	0	0	0.000163132	0	0	0	0.000208044	0	0	0	0	0	0.000163132	0	SAFB:600:R:W	604	S	phosphorylation;phosphorylation (SARS-CoV-2)		19664995;19651622;20068231;17924679;18707149;32645325;18669648;16964243;18452278;15302935;18212344;17081983	Q15424	REKRSVVsFDKVKEP	PhosphoSitePlus|Phospho.ELM|HPRD|Vero E6 (Bouhaddou et al. 2020)	4	NA	NA	FALSE	distal
1437	SAFB	NM_002967	603	V	M	rs143591207	1.19329e-05	0	0	0.000123138	0	0	2.89151e-05	0	0	0	0	0	0	0	0	0	0	0.000123138	0	SAFB:603:V:M	604	S	phosphorylation;phosphorylation (SARS-CoV-2)		19664995;19651622;20068231;17924679;18707149;32645325;18669648;16964243;18452278;15302935;18212344;17081983	Q15424	REKRSVVsFDKVKEP	PhosphoSitePlus|Phospho.ELM|HPRD|Vero E6 (Bouhaddou et al. 2020)	1	NA	NA	FALSE	proximal
1438	SAMD4A	NM_015589	582	P	L	rs758565377	7.95969e-05	0	0	0	9.7988e-05	6.45953e-05	0	5.43715e-05	0.000497474	2.37744e-05	0	6.93385e-05	0	0.000140887	0	0	0	0.000140887	0	SAMD4A:582:P:L	580	S	phosphorylation;phosphorylation (SARS-CoV-2)		19413330;32645325	Q9UPU9	RGFGQSNsLPTAGSV	PhosphoSitePlus|HPRD|Vero E6 (Bouhaddou et al. 2020)	2	NA	NA	FALSE	proximal
1439	SAV1	NM_021818	88	R	K	rs149412077	0.000303563	8.74738e-05	0	0	3.27675e-05	0.000129879	0	0.00240044	0.000697837	0.000118663	0.00839014	0.000835422	0	0.000247669	4.62577e-05	9.95223e-05	0.000163559	0.00240044	0	SAV1:88:R:K	94	S	phosphorylation;phosphorylation (SARS-CoV-2)		32645325	Q9H4B6	RRESNRLsAPSYLAR	PhosphoSitePlus|Vero E6 (Bouhaddou et al. 2020)	6	NA	NA	FALSE	distal
1440	SAV1	NM_021818	96	P	S	rs751353187	3.62596e-05	0	0	0	0.00029617	0	0	0	0	0	0	0	0	0	0	0	0	0.00029617	0	SAV1:96:P:S	94	S	phosphorylation;phosphorylation (SARS-CoV-2)		32645325	Q9H4B6	RRESNRLsAPSYLAR	PhosphoSitePlus|Vero E6 (Bouhaddou et al. 2020)	2	NA	NA	FALSE	proximal
1441	SCAF11	NM_004719	958	D	Y	rs537984170	1.98907e-05	0	0	0.000184547	0	0	2.89134e-05	0	0	0	0	0	0	0	0	0	0.000163079	0.000184547	0	SCAF11:958:D:Y	963	S	phosphorylation;phosphorylation (SARS-CoV-2)		18669648;17081983;32645325;20068231	Q99590	RIDRDSYsPRWKGRW	PhosphoSitePlus|Phospho.ELM|HPRD|Vero E6 (Bouhaddou et al. 2020)	5	NA	NA	FALSE	distal
1442	SCAF1	NM_021228	959	A	V	rs202232593	7.14257e-05	0	0	0.000490076	0	0	0	0	0	0.000126135	0	0	0	7.78008e-05	0	0	0	0.000490076	0	SCAF1:959:A:V	965	S	phosphorylation;phosphorylation (SARS-CoV-2)		19651622;20068231;32645325;18669648;19413330;18212344;19691289;17081983	Q9H7N4	GAEETSWsGEERAAK	PhosphoSitePlus|Phospho.ELM|HPRD|Vero E6 (Bouhaddou et al. 2020)	6	NA	NA	FALSE	distal
1443	SCAF1	NM_021228	960	E	D	rs369274087	1.03588e-05	0	0	0.000123335	0	0	0	0	0	0	0	0	0	0	0	0	0	0.000123335	0	SCAF1:960:E:D	965	S	phosphorylation;phosphorylation (SARS-CoV-2)		19651622;20068231;32645325;18669648;19413330;18212344;19691289;17081983	Q9H7N4	GAEETSWsGEERAAK	PhosphoSitePlus|Phospho.ELM|HPRD|Vero E6 (Bouhaddou et al. 2020)	5	NA	NA	FALSE	distal
1444	SCAF1	NM_021228	965	S	F	rs768200897	3.2647e-05	0	0	0	0.000341219	0	0	0	0	0	0	0	0	0	0	0	0	0.000341219	0	SCAF1:965:S:F	965	S	phosphorylation;phosphorylation (SARS-CoV-2)		19651622;20068231;32645325;18669648;19413330;18212344;19691289;17081983	Q9H7N4	GAEETSWsGEERAAK	PhosphoSitePlus|Phospho.ELM|HPRD|Vero E6 (Bouhaddou et al. 2020)	0	0.960802	loss	FALSE	direct
1445	SCAF1	NM_021228	966	G	R	rs748650448	9.07379e-05	0	0	0	0.000846433	0	0	0	0	0	0	0	0	0	0	0	0.000407166	0.000846433	0	SCAF1:966:G:R	965	S	phosphorylation;phosphorylation (SARS-CoV-2)		19651622;20068231;32645325;18669648;19413330;18212344;19691289;17081983	Q9H7N4	GAEETSWsGEERAAK	PhosphoSitePlus|Phospho.ELM|HPRD|Vero E6 (Bouhaddou et al. 2020)	1	NA	NA	FALSE	proximal
1446	SCAF1	NM_021228	971	A	V	rs373766795	1.17594e-05	0	0	0.000139353	0	0	0	0	0	0	0	0	0	0	0	0	0	0.000139353	0	SCAF1:971:A:V	965	S	phosphorylation;phosphorylation (SARS-CoV-2)		19651622;20068231;32645325;18669648;19413330;18212344;19691289;17081983	Q9H7N4	GAEETSWsGEERAAK	PhosphoSitePlus|Phospho.ELM|HPRD|Vero E6 (Bouhaddou et al. 2020)	6	NA	NA	FALSE	distal
1447	SCRIB	NM_182706	1468	Q	H	8:144874500_C/G	2.00586e-05	0	0	0	0	0	0.000116018	0	0	0	0	0	0	0	0	0	0	0.000116018	0	SCRIB:1468:Q:H	1475	S	phosphorylation;phosphorylation (SARS-CoV-2)		19664994;19664995;19651622;20068231;32645325;18669648;19007248;19413330;18220336;15302935	Q14160	QERLRVQsPEPPAPE	PhosphoSitePlus|Phospho.ELM|HPRD|Vero E6 (Bouhaddou et al. 2020)	7	NA	NA	FALSE	distal
1448	SCRIB	NM_182706	1470	R	W	rs782393595	4.00497e-05	0	0	0	0.000125271	5.70646e-05	0	0	0	3.23876e-05	0	0	0	3.27107e-05	0	0.000123365	0	0.000125271	0	SCRIB:1470:R:W	1475	S	phosphorylation;phosphorylation (SARS-CoV-2)		19664994;19664995;19651622;20068231;32645325;18669648;19007248;19413330;18220336;15302935	Q14160	QERLRVQsPEPPAPE	PhosphoSitePlus|Phospho.ELM|HPRD|Vero E6 (Bouhaddou et al. 2020)	5	NA	NA	FALSE	distal
1449	SCRIB	NM_182706	1473	V	M	rs782501621	1.31027e-05	0	0	0.000124502	0	0	3.81185e-05	0	0	0	0	0	0	0	0	0	0	0.000124502	0	SCRIB:1473:V:M	1475	S	phosphorylation;phosphorylation (SARS-CoV-2)		19664994;19664995;19651622;20068231;32645325;18669648;19007248;19413330;18220336;15302935	Q14160	QERLRVQsPEPPAPE	PhosphoSitePlus|Phospho.ELM|HPRD|Vero E6 (Bouhaddou et al. 2020)	2	NA	NA	FALSE	proximal
1450	SCRIB	NM_182706	1474	Q	R	rs782263050	6.3804e-06	0	0	0.000121242	0	0	0	0	0	0	0	0	0	0	0	0	0	0.000121242	0	SCRIB:1474:Q:R	1475	S	phosphorylation;phosphorylation (SARS-CoV-2)		19664994;19664995;19651622;20068231;32645325;18669648;19007248;19413330;18220336;15302935	Q14160	QERLRVQsPEPPAPE	PhosphoSitePlus|Phospho.ELM|HPRD|Vero E6 (Bouhaddou et al. 2020)	1	NA	NA	FALSE	proximal
1451	SCRIB	NM_182706	1482	E	K	rs369876190	7.75814e-05	0.00019216	0	0.000112082	3.92742e-05	0	0	0	0	3.05567e-05	0	0	0	2.80411e-05	0	0.00106433	0	0.000112082	0	SCRIB:1482:E:K	1475	S	phosphorylation;phosphorylation (SARS-CoV-2)		19664994;19664995;19651622;20068231;32645325;18669648;19007248;19413330;18220336;15302935	Q14160	QERLRVQsPEPPAPE	PhosphoSitePlus|Phospho.ELM|HPRD|Vero E6 (Bouhaddou et al. 2020)	7	NA	NA	FALSE	distal
1452	SCRN2	NM_138355	54	G	R	rs141077668	9.07935e-05	0	0	0.00118839	0	3.37655e-05	6.08495e-05	0	0	0	0	0	0	9.12375e-06	0	0	0	0.00118839	0	SCRN2:54:G:R	52	T	phosphorylation;phosphorylation (SARS-CoV-2)		32645325	Q96FV2	FVPAGTHtPGSRLQC	PhosphoSitePlus|Vero E6 (Bouhaddou et al. 2020)	2	0.881464	gain	FALSE	rewiring
1453	SEC61B	NM_006808	44	A	P	rs773581022	1.59248e-05	0	0	0	0	0	0	0.000217486	0	0	0	0.000277354	0	0	0	0	0	0.000217486	0	SEC61B:44:A:P	49	S	phosphorylation;phosphorylation (SARS-CoV-2)		18707149;18578522;18767875;32645325	P60468	RSAGRTTsAGTGGMW	PhosphoSitePlus|HPRD|Vero E6 (Bouhaddou et al. 2020)	5	NA	NA	FALSE	distal
1454	SETD2	NM_014159	329	R	Q	rs540015912	2.58065e-05	0	0	0.000126454	0	0	8.26856e-05	0	0	2.74574e-05	0	0	0	1.66373e-05	0	0	0	0.000126454	0	SETD2:329:R:Q	323	S	phosphorylation;phosphorylation (SARS-CoV-2)		18669648;19413330;19651622;20068231;18452278;32645325;17081983	Q9BYW2	GIFLGSEsDEDSVRT	PhosphoSitePlus|Phospho.ELM|HPRD|Vero E6 (Bouhaddou et al. 2020)	6	NA	NA	FALSE	distal
1455	SETD2	NM_014159	329	R	W	rs372869995	5.15384e-05	0	0	0.000758534	0	5.49028e-05	4.11997e-05	0	0	0	0	0	0	1.66229e-05	0	0	0	0.000758534	0	SETD2:329:R:W	323	S	phosphorylation;phosphorylation (SARS-CoV-2)		18669648;19413330;19651622;20068231;18452278;32645325;17081983	Q9BYW2	GIFLGSEsDEDSVRT	PhosphoSitePlus|Phospho.ELM|HPRD|Vero E6 (Bouhaddou et al. 2020)	6	NA	NA	FALSE	distal
1456	SF3B2	NM_006842	336	P	H	rs542236228	2.7931e-05	0	0	0	0	0	0	0.000381638	0	0	0	0.000486584	0	0	0	0	0	0.000381638	0	SF3B2:336:P:H	343	S	phosphorylation;phosphorylation (SARS-CoV-2)		17287340;32645325;20068231	Q13435	PQRVRGVsSESSGDR	PhosphoSitePlus|Phospho.ELM|HPRD|Vero E6 (Bouhaddou et al. 2020)	7	NA	NA	FALSE	distal
1457	SF3B2	NM_006842	338	R	Q	rs772365912	3.58906e-05	0	0	0	0	3.2375e-05	0.000173692	0	0	4.74766e-05	0	0	0	2.64285e-05	0	0	0	0.000173692	0	SF3B2:338:R:Q	343	S	phosphorylation;phosphorylation (SARS-CoV-2)		17287340;32645325;20068231	Q13435	PQRVRGVsSESSGDR	PhosphoSitePlus|Phospho.ELM|HPRD|Vero E6 (Bouhaddou et al. 2020)	5	NA	NA	FALSE	distal
1458	SF3B2	NM_006842	350	R	Q	rs375183688	3.18332e-05	8.70171e-05	0	0.000123579	3.26712e-05	0	2.89134e-05	0	0	7.1117e-05	0	0	0	3.51809e-05	0	0	0	0.000123579	0	SF3B2:350:R:Q	343	S	phosphorylation;phosphorylation (SARS-CoV-2)		17287340;32645325;20068231	Q13435	PQRVRGVsSESSGDR	PhosphoSitePlus|Phospho.ELM|HPRD|Vero E6 (Bouhaddou et al. 2020)	7	NA	NA	TRUE	distal
1459	SGPP1	NM_030791	107	A	S	rs761781978	8.60289e-05	0	0	0	0.000728256	0	0	0	4.91352e-05	0	0	0	0	1.97044e-05	0	0	0	0.000728256	0	SGPP1:107:A:S	112	S	phosphorylation;phosphorylation (SARS-CoV-2)		17322306;18767875;20068231;18691976;18707149;32645325;18669648;19007248;18578522;19664994;19651622;19415658;18220336;18452278;20166139;20058876;17081983	Q9BX95	AGALRRNsLTGEEGQ	PhosphoSitePlus|Phospho.ELM|HPRD|Vero E6 (Bouhaddou et al. 2020)	5	NA	NA	FALSE	distal
1460	SGPP1	NM_030791	110	R	S	rs897362862	7.71593e-06	0	0	0.000119218	0	0	0	0	0	0	0	0	0	0	0	0	0	0.000119218	0	SGPP1:110:R:S	112	S	phosphorylation;phosphorylation (SARS-CoV-2)		17322306;18767875;20068231;18691976;18707149;32645325;18669648;19007248;18578522;19664994;19651622;19415658;18220336;18452278;20166139;20058876;17081983	Q9BX95	AGALRRNsLTGEEGQ	PhosphoSitePlus|Phospho.ELM|HPRD|Vero E6 (Bouhaddou et al. 2020)	2	0.997546	loss	FALSE	rewiring
1461	SGPP1	NM_030791	118	G	D	rs367745142	5.14139e-05	0	0	0.000271395	0	8.01796e-05	0	0	7.79362e-05	0.000109778	0	0	0	7.66502e-05	0	0	0	0.000271395	0	SGPP1:118:G:D	112	S	phosphorylation;phosphorylation (SARS-CoV-2)		17322306;18767875;20068231;18691976;18707149;32645325;18669648;19007248;18578522;19664994;19651622;19415658;18220336;18452278;20166139;20058876;17081983	Q9BX95	AGALRRNsLTGEEGQ	PhosphoSitePlus|Phospho.ELM|HPRD|Vero E6 (Bouhaddou et al. 2020)	6	NA	NA	FALSE	distal
1462	SGPP1	NM_030791	119	Q	L	rs750061311	1.39482e-05	0	0	0	0	0	0	0.000204304	0	0	0.000308261	0.000175871	0	0	0	0	0	0.000204304	0	SGPP1:119:Q:L	112	S	phosphorylation;phosphorylation (SARS-CoV-2)		17322306;18767875;20068231;18691976;18707149;32645325;18669648;19007248;18578522;19664994;19651622;19415658;18220336;18452278;20166139;20058876;17081983	Q9BX95	AGALRRNsLTGEEGQ	PhosphoSitePlus|Phospho.ELM|HPRD|Vero E6 (Bouhaddou et al. 2020)	7	NA	NA	FALSE	distal
1463	SGTA	NM_003021	295	L	I	rs749327614	1.61685e-05	0	0	0	0	0	0	0.000217794	0	0	0	0.000277816	0	0	0	0	0	0.000217794	0	SGTA:295:L:I	301	S	phosphorylation;phosphorylation (SARS-CoV-2)		18669648;32645325;19651622;17081983	O43765	QLRSQIRsRTPSASN	PhosphoSitePlus|Phospho.ELM|HPRD|Vero E6 (Bouhaddou et al. 2020)	6	NA	NA	FALSE	distal
1464	SGTA	NM_003021	303	T	M	rs545509731	2.85274e-05	0	0	0	0.000228668	0	0	0	0	0	0	0	0	0	0	0	0	0.000228668	0	SGTA:303:T:M	301	S	phosphorylation;phosphorylation (SARS-CoV-2)		18669648;32645325;19651622;17081983	O43765	QLRSQIRsRTPSASN	PhosphoSitePlus|Phospho.ELM|HPRD|Vero E6 (Bouhaddou et al. 2020)	2	NA	NA	TRUE	proximal
1465	SH2D4A	NM_022071	314	L	P	rs149655770	0.00152417	0	0	6.15536e-05	0.0121807	0	0	5.47285e-05	0	2.38846e-05	0	6.95701e-05	0	8.84596e-06	0	0	0.000987817	0.0121807	0	SH2D4A:314:L:P	315	S	phosphorylation;phosphorylation (SARS-CoV-2)		19664994;18767875;17322306;19651622;20068231;19415658;18707149;32645325;18669648;16964243;18452278;15302935;18212344;20166139;17081983	Q9H788	QGVVRTLsSSAQEDI	PhosphoSitePlus|Phospho.ELM|HPRD|Vero E6 (Bouhaddou et al. 2020)	1	NA	NA	FALSE	proximal
1466	SH2D4A	NM_022071	315	S	C	rs146878861	3.58846e-05	0	0	0.000553778	0	0	0	0	0	0	0	0	0	0	0	0	0	0.000553778	0	SH2D4A:315:S:C	315	S	phosphorylation;phosphorylation (SARS-CoV-2)		19664994;18767875;17322306;19651622;20068231;19415658;18707149;32645325;18669648;16964243;18452278;15302935;18212344;20166139;17081983	Q9H788	QGVVRTLsSSAQEDI	PhosphoSitePlus|Phospho.ELM|HPRD|Vero E6 (Bouhaddou et al. 2020)	0	0.98482	loss	FALSE	direct
1467	SH2D4A	NM_022071	321	D	V	rs752701976	7.9687e-06	0	0	0	0	0	0	0.000109087	0	0	0.000532198	0	0	0	0	0	0	0.000109087	0	SH2D4A:321:D:V	315	S	phosphorylation;phosphorylation (SARS-CoV-2)		19664994;18767875;17322306;19651622;20068231;19415658;18707149;32645325;18669648;16964243;18452278;15302935;18212344;20166139;17081983	Q9H788	QGVVRTLsSSAQEDI	PhosphoSitePlus|Phospho.ELM|HPRD|Vero E6 (Bouhaddou et al. 2020)	6	NA	NA	FALSE	distal
1468	SH3BP4	NM_014521	243	R	H	rs144140235	1.19347e-05	0	0	0.00018482	0	0	0	0	0	0	0	0	0	0	0	0	0	0.00018482	0	SH3BP4:243:R:H	246	S	phosphorylation;phosphorylation (SARS-CoV-2)		18669648;19664995;19651622;20058876;32645325	Q9P0V3	FRSKRSYsLSELSVL	PhosphoSitePlus|Phospho.ELM|HPRD|Vero E6 (Bouhaddou et al. 2020)	3	0.990013	loss	FALSE	rewiring
1469	SH3BP4	NM_014521	252	V	I	rs200759779	0.0003782	0.000348068	0.000374532	0	0.000228728	9.70183e-05	2.89184e-05	0.000489716	0.000880282	4.74879e-05	0.00209534	6.94059e-05	0	0.00029057	0.00166297	9.94036e-05	0.00130293	0.000489716	0	SH3BP4:252:V:I	246	S	phosphorylation;phosphorylation (SARS-CoV-2)		18669648;19664995;19651622;20058876;32645325	Q9P0V3	FRSKRSYsLSELSVL	PhosphoSitePlus|Phospho.ELM|HPRD|Vero E6 (Bouhaddou et al. 2020)	6	NA	NA	FALSE	distal
1470	SH3BP5L	NM_030645	367	E	K	rs764673569	6.79748e-05	0	0	0	0	0	0.000439864	0	0	0	0	0	0	0	0	0	0.000182682	0.000439864	0	SH3BP5L:367:E:K	362	S	phosphorylation;phosphorylation (SARS-CoV-2)		18669648;19651622;20068231;18452278;20166139;32645325	Q7L8J4	RGLSDHVsLDGQELG	PhosphoSitePlus|HPRD|Vero E6 (Bouhaddou et al. 2020)	5	NA	NA	FALSE	distal
1471	SH3KBP1	NM_031892	233	V	I	rs777017532	3.27355e-05	0	0	0.000379853	0	0	3.64804e-05	0	0	0	0	0	0	0	0	0	0	0.000379853	0	SH3KBP1:233:V:I	230	S	phosphorylation;phosphorylation (SARS-CoV-2)		19664994;19651622;20068231;32645325;18669648;18452278;15144186;20058876;17081983	Q96B97	PIKLRPRsIEVENDF	PhosphoSitePlus|Phospho.ELM|HPRD|Vero E6 (Bouhaddou et al. 2020)	3	NA	NA	FALSE	distal
1472	SH3RF1	NM_020870	302	R	Q	rs375658732	0.000115493	0	0	0	0	0.000129266	0	0	0.000497551	0.000261345	0	0	0	0.00024657	0	0	0.000163292	0.00024657	0	SH3RF1:302:R:Q	304	S	phosphorylation;phosphorylation (SARS-CoV-2)	AKT1,AKT2	17535800;32645325;19651622;20068231	Q7Z6J0	KNTKKRHsFTSLTMA	Vero E6 (Bouhaddou et al. 2020)|HPRD|Phospho.ELM|PhosphoSitePlus|UniProt	2	0.964744	loss	FALSE	rewiring
1473	SHROOM2	NM_001649	1044	R	Q	rs776355945	5.22952e-05	0	0	0	0	0.000143355	0	7.4912e-05	0.000116374	0.000101513	0	9.59325e-05	0	0.000106274	0	0	0	0.000106274	0	SHROOM2:1044:R:Q	1039	S	phosphorylation;phosphorylation (SARS-CoV-2)		32645325	Q13796	PRAQSPGsPLHARGQ	PhosphoSitePlus|Vero E6 (Bouhaddou et al. 2020)	5	NA	NA	FALSE	distal
1474	SIN3A	NM_015477	826	A	G	rs551685122	1.19412e-05	0	0	0.000184547	0	0	0	0	0	0	0	0	0	0	0	0	0	0.000184547	0	SIN3A:826:A:G	832	S	phosphorylation;phosphorylation (SARS-CoV-2)		19664994;19664995;19651622;20068231;19415658;32645325;18669648;15345747;18452278;15302935;20166139	Q96ST3	FAQRGDLsDVEEEEE	PhosphoSitePlus|Phospho.ELM|HPRD|Vero E6 (Bouhaddou et al. 2020)	6	NA	NA	FALSE	distal
1475	SIPA1L3	NM_015073	154	G	R	rs764251633	1.59371e-05	0	0	0.000185048	0	3.2396e-05	0	0	0	0	0	0	0	8.81663e-06	0	0	0	0.000185048	0	SIPA1L3:154:G:R	158	S	phosphorylation;phosphorylation (SARS-CoV-2)		32645325	O60292	FQDGWPRsPGRAFLP	PhosphoSitePlus|Vero E6 (Bouhaddou et al. 2020)	4	NA	NA	FALSE	distal
1476	SIPA1L3	NM_015073	158	S	C	rs201766021	0.000175464	8.7184e-05	0	0	3.26776e-05	6.48887e-05	0.000867704	0	0	7.13912e-05	0	0	0	5.29362e-05	0	0	0.0011423	0.000867704	0	SIPA1L3:158:S:C	158	S	phosphorylation;phosphorylation (SARS-CoV-2)		32645325	O60292	FQDGWPRsPGRAFLP	PhosphoSitePlus|Vero E6 (Bouhaddou et al. 2020)	0	0.997502	loss	FALSE	direct
1477	SLAIN2	NM_020846	412	R	C	rs375370862	0.000108974	0	0	7.2223e-05	0	0.000254157	3.43548e-05	0	0.000184264	0.000254311	0	0	0	0.000210404	0	0	0.00018622	0.000210404	0	SLAIN2:412:R:C	413	S	phosphorylation;phosphorylation (SARS-CoV-2)		32645325	Q9P270	NEEKLRRsLPNLSRT	PhosphoSitePlus|Vero E6 (Bouhaddou et al. 2020)	1	NA	NA	FALSE	proximal
1478	SLC16A1	NM_003051	490	D	E	rs1049434	0.591659	0.593533	0.610195	0.862495	0.547563	0.57844	0.521655	0.670219	0.566705	0.563696	0.673651	0.669301	0.586777	0.572561	0.57779	0.63078	0.59202	0.862495	0.671053	SLC16A1:490:D:E	483	S	phosphorylation;phosphorylation (SARS-CoV-2)		32645325;20068231	P53985	EVTKAAEsPDQKDTD	PhosphoSitePlus|HPRD|Vero E6 (Bouhaddou et al. 2020)	7	NA	NA	FALSE	distal
1479	SLC25A46	NM_138773	46	P	L	rs764957322	1.53898e-05	0	0	0	0.000117325	0	0	0	0	0	0	0	0	0	0	0	0	0.000117325	0	SLC25A46:46:P:L	45	T	phosphorylation;phosphorylation (SARS-CoV-2)		18669648;20068231;18691976;20166139;32645325	Q96AG3	DLGHWVTtPPDIPGS	PhosphoSitePlus|Phospho.ELM|HPRD|Vero E6 (Bouhaddou et al. 2020)	1	0.987281	gain:loss	FALSE	rewiring
1480	SLC25A46	NM_138773	50	P	T	rs147648476	0.000256011	0.00017507	0	0	0	4.39059e-05	0.000282885	6.78426e-05	0.000432963	0.000787359	0.000296736	0	0	0.000457411	0	0	0.000603865	0.000457411	0	SLC25A46:50:P:T	45	T	phosphorylation;phosphorylation (SARS-CoV-2)		18669648;20068231;18691976;20166139;32645325	Q96AG3	DLGHWVTtPPDIPGS	PhosphoSitePlus|Phospho.ELM|HPRD|Vero E6 (Bouhaddou et al. 2020)	5	NA	NA	FALSE	distal
1481	SLC25A46	NM_138773	51	G	C	rs536991478	2.116e-05	0	0	0	0.000158806	0	0	0	0	0	0	0	0	0	0	0	0	0.000158806	0	SLC25A46:51:G:C	45	T	phosphorylation;phosphorylation (SARS-CoV-2)		18669648;20068231;18691976;20166139;32645325	Q96AG3	DLGHWVTtPPDIPGS	PhosphoSitePlus|Phospho.ELM|HPRD|Vero E6 (Bouhaddou et al. 2020)	6	NA	NA	FALSE	distal
1482	SLC26A6	NM_022911	755	S	L	rs374322645	2.40612e-05	0	0	0.000322956	0	0	2.89838e-05	0	0	0	0	0	0	0	0	0	0	0.000322956	0	SLC26A6:755:S:L	752	S	phosphorylation;phosphorylation (SARS-CoV-2)		19664994;19651622;20068231;32645325;17081983	Q9BXS9	HPRPVPDsPVSVTRL	PhosphoSitePlus|HPRD|Vero E6 (Bouhaddou et al. 2020)	3	NA	NA	FALSE	distal
1483	SLC4A2	NM_003040	106	P	T	rs766199915	8.06809e-06	0	0	0.000124735	0	0	0	0	0	0	0	0	0	0	0	0	0	0.000124735	0	SLC4A2:106:P:T	113	S	phosphorylation;phosphorylation (SARS-CoV-2)		18669648;32645325;20068231	P04920	PRRRPGAsPTGETPT	PhosphoSitePlus|Phospho.ELM|HPRD|Vero E6 (Bouhaddou et al. 2020)	7	NA	NA	FALSE	distal
1484	SLC4A2	NM_003040	107	R	Q	rs145741704	0.00145457	0.00132112	0.000752445	0.000812297	0.000457516	0.00256103	0.000405562	0	0.00302326	0.00317728	0	0	0.00416667	0.00272635	0.000463564	0.000100482	0.00115056	0.00272635	0	SLC4A2:107:R:Q	113	S	phosphorylation;phosphorylation (SARS-CoV-2)		18669648;32645325;20068231	P04920	PRRRPGAsPTGETPT	PhosphoSitePlus|Phospho.ELM|HPRD|Vero E6 (Bouhaddou et al. 2020)	6	NA	NA	FALSE	distal
1485	SLC4A2	NM_003040	109	R	H	rs138202021	0.000117334	8.82768e-05	0	0	6.5368e-05	0	0	5.45137e-05	0.000698704	2.48855e-05	0	6.9483e-05	0	0.000181544	0.000231997	0	0.000164204	0.000181544	0	SLC4A2:109:R:H	113	S	phosphorylation;phosphorylation (SARS-CoV-2)		18669648;32645325;20068231	P04920	PRRRPGAsPTGETPT	PhosphoSitePlus|Phospho.ELM|HPRD|Vero E6 (Bouhaddou et al. 2020)	4	NA	NA	FALSE	distal
1486	SLC4A2	NM_003040	109	R	L	rs138202021	0.000113288	0.000794492	0.00075358	6.26881e-05	0	0.000166678	0.00020284	0	3.88169e-05	0	0	0	0	0.000154313	0	0	0.000492611	0.00020284	0	SLC4A2:109:R:L	113	S	phosphorylation;phosphorylation (SARS-CoV-2)		18669648;32645325;20068231	P04920	PRRRPGAsPTGETPT	PhosphoSitePlus|Phospho.ELM|HPRD|Vero E6 (Bouhaddou et al. 2020)	4	NA	NA	FALSE	distal
1487	SLC4A2	NM_003040	112	A	P	rs756526499	5.25767e-05	0	0	0	0	0	0	0.00070837	0	0	0	0.000902903	0	0	0	0	0	0.00070837	0	SLC4A2:112:A:P	113	S	phosphorylation;phosphorylation (SARS-CoV-2)		18669648;32645325;20068231	P04920	PRRRPGAsPTGETPT	PhosphoSitePlus|Phospho.ELM|HPRD|Vero E6 (Bouhaddou et al. 2020)	1	NA	NA	FALSE	proximal
1488	SLC4A2	NM_003040	114	P	L	rs200121811	9.70717e-05	0	0	6.26645e-05	3.2684e-05	0.000166522	0	0.000272539	0	0.000248942	0	0.000347367	0	0.000136091	4.63822e-05	0	0.000164258	0.000272539	0	SLC4A2:114:P:L	113	S	phosphorylation;phosphorylation (SARS-CoV-2)		18669648;32645325;20068231	P04920	PRRRPGAsPTGETPT	PhosphoSitePlus|Phospho.ELM|HPRD|Vero E6 (Bouhaddou et al. 2020)	1	0.988253	gain:loss	FALSE	rewiring
1489	SLC7A6OS	NM_032178	18	E	G	rs201990110	0.000144512	0	0	0	0	0	0.000999001	5.57476e-05	0	0	0	7.12149e-05	0	0	0	0	0	0.000999001	0	SLC7A6OS:18:E:G	16	S	phosphorylation;phosphorylation (SARS-CoV-2)		32645325	Q96CW6	LRVKRKRsAEPAEAL	PhosphoSitePlus|Vero E6 (Bouhaddou et al. 2020)	2	NA	NA	FALSE	proximal
1490	SLC7A6OS	NM_032178	19	P	S	rs1221421586	8.27438e-06	0	0	0	0	0	0	0.000111732	0	0	0	0.000142796	0	0	0	0	0	0.000111732	0	SLC7A6OS:19:P:S	16	S	phosphorylation;phosphorylation (SARS-CoV-2)		32645325	Q96CW6	LRVKRKRsAEPAEAL	PhosphoSitePlus|Vero E6 (Bouhaddou et al. 2020)	3	0.544303	gain	FALSE	rewiring
1491	SLC7A6OS	NM_032178	20	A	V	rs374455092	0.000102501	8.88415e-05	0	0	0.000726984	0	2.92672e-05	5.53771e-05	0	0	0	7.07114e-05	0	9.10631e-06	0	0	0	0.000726984	0	SLC7A6OS:20:A:V	16	S	phosphorylation;phosphorylation (SARS-CoV-2)		32645325	Q96CW6	LRVKRKRsAEPAEAL	PhosphoSitePlus|Vero E6 (Bouhaddou et al. 2020)	4	NA	NA	FALSE	distal
1492	SLIRP	NM_031210	102	S	P	14:78183878_T/C	1.59172e-05	0	0	0	0	0	0.000115741	0	0	0	0	0	0	0	0	0	0	0.000115741	0	SLIRP:102:S:P	102	S	phosphorylation;phosphorylation (SARS-CoV-2)		18669648;20068231;19415658;20166139;32645325;17081983	Q9GZT3	RPKLPQTsDDEKKDF	PhosphoSitePlus|Phospho.ELM|HPRD|Vero E6 (Bouhaddou et al. 2020)	0	0.99945	gain:loss	TRUE	direct
1493	SLIRP	NM_031210	103	D	N	rs745792618	4.37787e-05	0	0	0	0	0	0.000318361	0	0	0	0	0	0	0	0	0	0	0.000318361	0	SLIRP:103:D:N	101	T	phosphorylation;phosphorylation (SARS-CoV-2)		18669648;32645325;20068231	Q9GZT3	RRPKLPQtSDDEKKD	PhosphoSitePlus|Phospho.ELM|HPRD|Vero E6 (Bouhaddou et al. 2020)	2	0.748123	loss	TRUE	rewiring
1494	SLIRP	NM_031210	107	K	R	rs145080070	4.77897e-05	0	0	0.000679768	0	0	2.89687e-05	0	0	0	0	0	0	0	0	0	0	0.000679768	0	SLIRP:107:K:R	101	T	phosphorylation;phosphorylation (SARS-CoV-2)		18669648;32645325;20068231	Q9GZT3	RRPKLPQtSDDEKKD	PhosphoSitePlus|Phospho.ELM|HPRD|Vero E6 (Bouhaddou et al. 2020)	6	NA	NA	TRUE	distal
1495	SLIRP	NM_031210	99	P	A	rs763654303	1.19356e-05	0	0	0.000123062	3.26669e-05	0	0	0	0	0	0	0	0	0	0	0	0	0.000123062	0	SLIRP:99:P:A	102	S	phosphorylation;phosphorylation (SARS-CoV-2)		18669648;20068231;19415658;20166139;32645325;17081983	Q9GZT3	RPKLPQTsDDEKKDF	PhosphoSitePlus|Phospho.ELM|HPRD|Vero E6 (Bouhaddou et al. 2020)	3	NA	NA	TRUE	distal
1496	SMARCAD1	NM_020159	247	S	N	rs11722476	0.466536	0.367062	0.42054	0.235345	0.58057	0.40083	0.635785	0.707916	0.410497	0.402548	0.757465	0.69387	0.391667	0.400724	0.39252	0.394496	0.428338	0.707916	0.796053	SMARCAD1:247:S:N	242	S	phosphorylation;phosphorylation (SARS-CoV-2)		32645325;17081983	Q9H4L7	HGEESNEsAESSSNW	PhosphoSitePlus|Phospho.ELM|Vero E6 (Bouhaddou et al. 2020)	5	NA	NA	FALSE	distal
1497	SMARCC1	NM_003074	322	A	V	rs201549550	1.35151e-05	0	0	0	0.000118718	0	0	0	0	0	0	0	0	0	0	0	0	0.000118718	0	SMARCC1:322:A:V	328	S	phosphorylation;phosphorylation (SARS-CoV-2)		17322306;18767875;19664995;19651622;20068231;19415658;17287340;32645325;18669648;19413330;16083285;15144186;20166139;17081983	Q92922	NARKRKHsPSPPPPT	PhosphoSitePlus|Phospho.ELM|HPRD|Vero E6 (Bouhaddou et al. 2020)	6	NA	NA	FALSE	distal
1498	SMARCC1	NM_003074	333	P	A	rs570864616	1.82075e-05	0	0	0.000144259	3.98279e-05	3.47512e-05	0	0	0	0	0	0	0	9.62168e-06	0	0	0	0.000144259	0	SMARCC1:333:P:A	328	S	phosphorylation;phosphorylation (SARS-CoV-2)		17322306;18767875;19664995;19651622;20068231;19415658;17287340;32645325;18669648;19413330;16083285;15144186;20166139;17081983	Q92922	NARKRKHsPSPPPPT	PhosphoSitePlus|Phospho.ELM|HPRD|Vero E6 (Bouhaddou et al. 2020)	5	NA	NA	TRUE	distal
1499	SMARCC1	NM_003074	333	P	S	rs570864616	9.10374e-06	0	0	0.000144259	0	0	0	0	0	0	0	0	0	0	0	0	0	0.000144259	0	SMARCC1:333:P:S	328	S	phosphorylation;phosphorylation (SARS-CoV-2)		17322306;18767875;19664995;19651622;20068231;19415658;17287340;32645325;18669648;19413330;16083285;15144186;20166139;17081983	Q92922	NARKRKHsPSPPPPT	PhosphoSitePlus|Phospho.ELM|HPRD|Vero E6 (Bouhaddou et al. 2020)	5	0.78392	gain	TRUE	rewiring
1500	SMARCC1	NM_003074	334	P	L	rs184362616	6.36902e-05	0	0.000377074	7.20565e-05	0.000119503	3.47222e-05	0	0.000345543	0	8.58762e-05	0.00133422	8.83392e-05	0	4.8088e-05	0	0	0	0.000345543	0	SMARCC1:334:P:L	328	S	phosphorylation;phosphorylation (SARS-CoV-2)		17322306;18767875;19664995;19651622;20068231;19415658;17287340;32645325;18669648;19413330;16083285;15144186;20166139;17081983	Q92922	NARKRKHsPSPPPPT	PhosphoSitePlus|Phospho.ELM|HPRD|Vero E6 (Bouhaddou et al. 2020)	6	NA	NA	TRUE	distal
1501	SMARCC1	NM_003074	337	T	A	rs147555056	0.00125288	0.00114115	0.000377074	0.000213554	0.00971617	0.000208507	0.000114094	0	3.86011e-05	0.000113494	0	0	0	0.000239937	0	0	0.000594766	0.00971617	0	SMARCC1:337:T:A	330	S	phosphorylation;phosphorylation (SARS-CoV-2)		17322306;18767875;19664995;19651622;20068231;19415658;17287340;32645325;18669648;19413330;16083285;18212344;15144186;20166139;17081983	Q92922	RKRKHSPsPPPPTPT	PhosphoSitePlus|Phospho.ELM|HPRD|Vero E6 (Bouhaddou et al. 2020)	7	NA	NA	FALSE	distal
1502	SMC4	NM_005496	22	S	T	rs764194681	3.81221e-05	0	0	0	0.000202819	0	0	0	0	0	0	0	0	0	0	0	0	0.000202819	0	SMC4:22:S:T	28	S	phosphorylation;phosphorylation (SARS-CoV-2)		22067460;19651622;20068231;19415658;20230923;32645325;18669648;18452278;15302935	Q9NTJ3	PSPDGASsDAEPEPP	PhosphoSitePlus|Phospho.ELM|HPRD|Vero E6 (Bouhaddou et al. 2020)	6	NA	NA	FALSE	distal
1503	SMC4	NM_005496	23	P	L	rs368835453	6.7466e-05	0	0	0	0	0	0	0.00117766	0	0	0	0.00152905	0	0	0	0	0	0.00117766	0	SMC4:23:P:L	28	S	phosphorylation;phosphorylation (SARS-CoV-2)		22067460;19651622;20068231;19415658;20230923;32645325;18669648;18452278;15302935	Q9NTJ3	PSPDGASsDAEPEPP	PhosphoSitePlus|Phospho.ELM|HPRD|Vero E6 (Bouhaddou et al. 2020)	5	NA	NA	FALSE	distal
1504	SMC4	NM_005496	35	P	Q	rs1466660440	1.50466e-05	0	0	0	0	0	0	0.000392773	0	0	0	0.000548847	0	0	0	0	0	0.000392773	0	SMC4:35:P:Q	28	S	phosphorylation;phosphorylation (SARS-CoV-2)		22067460;19651622;20068231;19415658;20230923;32645325;18669648;18452278;15302935	Q9NTJ3	PSPDGASsDAEPEPP	PhosphoSitePlus|Phospho.ELM|HPRD|Vero E6 (Bouhaddou et al. 2020)	7	NA	NA	FALSE	distal
1505	SMG8	NM_018149	737	V	I	rs549130197	0.000270399	0	0	0	3.26627e-05	6.45286e-05	0	0.00342503	0	2.36855e-05	0	0.00436772	0	2.63708e-05	0	0	0.000162973	0.00342503	0	SMG8:737:V:I	742	S	phosphorylation;phosphorylation (SARS-CoV-2)		18767875;32645325	Q8ND04	NFVDRQAsTVEYLPG	PhosphoSitePlus|HPRD|Vero E6 (Bouhaddou et al. 2020)	5	NA	NA	FALSE	distal
1506	SMG8	NM_018149	739	R	Q	rs144712089	1.193e-05	0	0	0.000123107	0	3.22685e-05	0	0	0	0	0	0	0	8.79059e-06	0	0	0	0.000123107	0	SMG8:739:R:Q	742	S	phosphorylation;phosphorylation (SARS-CoV-2)		18767875;32645325	Q8ND04	NFVDRQAsTVEYLPG	PhosphoSitePlus|HPRD|Vero E6 (Bouhaddou et al. 2020)	3	0.941903	loss	FALSE	rewiring
1507	SMTN	NM_006932	355	A	V	rs763673035	3.18347e-05	0	0	0	0	0	0	0.000326264	3.82878e-05	0	0.000261917	0.000346741	0	8.80034e-06	0	0	0.000163079	0.000326264	0	SMTN:355:A:V	357	S	phosphorylation;phosphorylation (SARS-CoV-2)		18669648;32645325;20068231	P53814	GTPQAALsPLTPARL	PhosphoSitePlus|HPRD|Vero E6 (Bouhaddou et al. 2020)	2	NA	NA	FALSE	proximal
1508	SMTN	NM_006932	362	A	E	rs369877769	4.77844e-05	0	0	0.000676923	0	3.23729e-05	0	0	0	0	0	0	0	8.81104e-06	0	0	0	0.000676923	0	SMTN:362:A:E	357	S	phosphorylation;phosphorylation (SARS-CoV-2)		18669648;32645325;20068231	P53814	GTPQAALsPLTPARL	PhosphoSitePlus|HPRD|Vero E6 (Bouhaddou et al. 2020)	5	NA	NA	FALSE	distal
1509	SMTN	NM_006932	510	T	S	rs567045283	8.049e-06	0	0	0.000125188	0	0	0	0	0	0	0	0	0	0	0	0	0	0.000125188	0	SMTN:510:T:S	514	S	phosphorylation;phosphorylation (SARS-CoV-2)		18669648;19664995;20068231;19691289;32645325	P53814	STITRVNsPGTLARL	PhosphoSitePlus|Phospho.ELM|HPRD|Vero E6 (Bouhaddou et al. 2020)	4	NA	NA	FALSE	distal
1510	SMTN	NM_006932	511	R	C	rs116300758	0.00300584	0.00114316	0.00229183	0.000375375	0.000360869	0.00250726	0.000465197	0.000109349	0.00391868	0.00261654	0.000264831	6.96088e-05	0.00854701	0.00274185	0.018061	0	0.00313325	0.00274185	0	SMTN:511:R:C	514	S	phosphorylation;phosphorylation (SARS-CoV-2)		18669648;19664995;20068231;19691289;32645325	P53814	STITRVNsPGTLARL	PhosphoSitePlus|Phospho.ELM|HPRD|Vero E6 (Bouhaddou et al. 2020)	3	0.980728	loss	FALSE	rewiring
1511	SMTN	NM_006932	511	R	G	rs116300758	1.60955e-05	0	0	0.00025025	0	0	0	0	0	0	0	0	0	0	0	0	0	0.00025025	0	SMTN:511:R:G	514	S	phosphorylation;phosphorylation (SARS-CoV-2)		18669648;19664995;20068231;19691289;32645325	P53814	STITRVNsPGTLARL	PhosphoSitePlus|Phospho.ELM|HPRD|Vero E6 (Bouhaddou et al. 2020)	3	0.980728	loss	FALSE	rewiring
1512	SMTN	NM_006932	511	R	H	rs116593437	0.000732654	0	0	0.00983463	3.28386e-05	6.59805e-05	0.000581835	0	7.7682e-05	0	0	0	0	3.57398e-05	0	0	0	0.00983463	0	SMTN:511:R:H	514	S	phosphorylation;phosphorylation (SARS-CoV-2)		18669648;19664995;20068231;19691289;32645325	P53814	STITRVNsPGTLARL	PhosphoSitePlus|Phospho.ELM|HPRD|Vero E6 (Bouhaddou et al. 2020)	3	0.980728	loss	FALSE	rewiring
1513	SMTN	NM_006932	514	S	N	rs768673727	1.61361e-05	0	0	0	0	0	0.00011634	0	0	0	0	0	0	0	0	0	0	0.00011634	0	SMTN:514:S:N	514	S	phosphorylation;phosphorylation (SARS-CoV-2)		18669648;19664995;20068231;19691289;32645325	P53814	STITRVNsPGTLARL	PhosphoSitePlus|Phospho.ELM|HPRD|Vero E6 (Bouhaddou et al. 2020)	0	0.98873	loss	FALSE	direct
1514	SMTN	NM_006932	516	G	R	rs531124317	0.000376134	0	0.00193949	0	0.00277081	9.994e-05	0	0	0	0	0	0	0	7.18856e-05	0	0	0.000165948	0.00277081	0	SMTN:516:G:R	514	S	phosphorylation;phosphorylation (SARS-CoV-2)		18669648;19664995;20068231;19691289;32645325	P53814	STITRVNsPGTLARL	PhosphoSitePlus|Phospho.ELM|HPRD|Vero E6 (Bouhaddou et al. 2020)	2	0.966499	gain	FALSE	rewiring
1515	SMTN	NM_006932	520	R	Q	rs760492475	2.47223e-05	9.07276e-05	0	6.50872e-05	3.35233e-05	3.42349e-05	0	0.000111235	0	0	0	0.000141084	0	1.83634e-05	0	0	0	0.000111235	0	SMTN:520:R:Q	514	S	phosphorylation;phosphorylation (SARS-CoV-2)		18669648;19664995;20068231;19691289;32645325	P53814	STITRVNsPGTLARL	PhosphoSitePlus|Phospho.ELM|HPRD|Vero E6 (Bouhaddou et al. 2020)	6	NA	NA	FALSE	distal
1516	SNAPIN	NM_012437	130	P	A	rs760401847	1.59136e-05	8.70019e-05	0	0.000184615	0	0	0	0	0	0	0	0	0	8.79631e-06	0	0	0	0.000184615	0	SNAPIN:130:P:A	133	S	phosphorylation;phosphorylation (SARS-CoV-2)	CDK2	17322306;19664995;19664994;20068231;17287340;32645325;18669648;19413330;18212344	O95295	SGIYPPGsPGK----	PhosphoSitePlus|Phospho.ELM|HPRD|Vero E6 (Bouhaddou et al. 2020)	3	NA	NA	FALSE	distal
1517	SNAPIN	NM_012437	131	P	A	rs776211252	1.19338e-05	0	0	0	0	0	0	0.000163097	0	0	0.000785752	0	0	0	0	0	0	0.000163097	0	SNAPIN:131:P:A	133	S	phosphorylation;phosphorylation (SARS-CoV-2)	CDK2	17322306;19664995;19664994;20068231;17287340;32645325;18669648;19413330;18212344	O95295	SGIYPPGsPGK----	PhosphoSitePlus|Phospho.ELM|HPRD|Vero E6 (Bouhaddou et al. 2020)	2	NA	NA	FALSE	proximal
1518	SNAPIN	NM_012437	131	P	L	rs185129814	2.78465e-05	0	0	0	0	0	0.000144609	0	0	2.37045e-05	0	0	0	8.79523e-06	0	0	0.000163026	0.000144609	0	SNAPIN:131:P:L	133	S	phosphorylation;phosphorylation (SARS-CoV-2)	CDK2	17322306;19664995;19664994;20068231;17287340;32645325;18669648;19413330;18212344	O95295	SGIYPPGsPGK----	PhosphoSitePlus|Phospho.ELM|HPRD|Vero E6 (Bouhaddou et al. 2020)	2	NA	NA	FALSE	proximal
1519	SNAPIN	NM_012437	131	P	T	rs776211252	1.59118e-05	0	0	0	0.000130676	0	0	0	0	0	0	0	0	0	0	0	0	0.000130676	0	SNAPIN:131:P:T	133	S	phosphorylation;phosphorylation (SARS-CoV-2)	CDK2	17322306;19664995;19664994;20068231;17287340;32645325;18669648;19413330;18212344	O95295	SGIYPPGsPGK----	PhosphoSitePlus|Phospho.ELM|HPRD|Vero E6 (Bouhaddou et al. 2020)	2	NA	NA	FALSE	proximal
1520	SNIP1	NM_024700	35	S	N	rs137902870	0.000348361	8.82768e-05	0	0.00486867	0	3.34605e-05	0.000174196	0	0	2.4564e-05	0	0	0	2.71066e-05	0	0	0.000165563	0.00486867	0	SNIP1:35:S:N	35	S	phosphorylation;phosphorylation (SARS-CoV-2)		17322306;18767875;19651622;20068231;32645325;18669648;19007248;18220336;18452278;18212344	Q8TAD8	VVKQERLsPEVAPPA	PhosphoSitePlus|Phospho.ELM|HPRD|Vero E6 (Bouhaddou et al. 2020)	0	0.968471	loss	FALSE	direct
1521	SNIP1	NM_024700	39	A	T	rs766348411	2.03895e-05	0	0	0	0.000164312	0	0	0	0	0	0	0	0	0	0	0	0	0.000164312	0	SNIP1:39:A:T	35	S	phosphorylation;phosphorylation (SARS-CoV-2)		17322306;18767875;19651622;20068231;32645325;18669648;19007248;18220336;18452278;18212344	Q8TAD8	VVKQERLsPEVAPPA	PhosphoSitePlus|Phospho.ELM|HPRD|Vero E6 (Bouhaddou et al. 2020)	4	0.711159	gain	FALSE	rewiring
1522	SNRK	NM_017719	345	I	M	rs1264175070	1.20212e-05	0	0	0.000193723	0	0	0	0	0	0	0	0	0	0	0	0	0	0.000193723	0	SNRK:345:I:M	351	S	phosphorylation;phosphorylation (SARS-CoV-2)		32645325	Q9NRH2	EIQTRSAsPSNIKAQ	PhosphoSitePlus|Vero E6 (Bouhaddou et al. 2020)	6	NA	NA	FALSE	distal
1523	SNRK	NM_017719	347	T	N	rs750516712	2.40475e-05	0	0	0	0.000196078	0	0	0	0	0	0	0	0	0	0	0	0	0.000196078	0	SNRK:347:T:N	351	S	phosphorylation;phosphorylation (SARS-CoV-2)		32645325	Q9NRH2	EIQTRSAsPSNIKAQ	PhosphoSitePlus|Vero E6 (Bouhaddou et al. 2020)	4	NA	NA	FALSE	distal
1524	SNRK	NM_017719	351	S	G	rs751761706	4.01011e-05	0	0	0	0	3.2476e-05	0.000203347	0	0	0	0	0	0	8.83096e-06	0	0.00019861	0	0.000203347	0	SNRK:351:S:G	351	S	phosphorylation;phosphorylation (SARS-CoV-2)		32645325	Q9NRH2	EIQTRSAsPSNIKAQ	PhosphoSitePlus|Vero E6 (Bouhaddou et al. 2020)	0	0.989369	loss	FALSE	direct
1525	SNRK	NM_017719	354	N	S	rs748698874	5.21937e-05	0	0	0	0	0	0.000378766	0	0	0	0	0	0	0	0	0	0	0.000378766	0	SNRK:354:N:S	351	S	phosphorylation;phosphorylation (SARS-CoV-2)		32645325	Q9NRH2	EIQTRSAsPSNIKAQ	PhosphoSitePlus|Vero E6 (Bouhaddou et al. 2020)	3	0.771002	gain	FALSE	rewiring
1526	SNTB1	NM_021021	385	P	S	rs370983314	9.04822e-06	0	0	0.000125691	0	0	0	0	0	0	0	0	0	0	0	0	0	0.000125691	0	SNTB1:385:P:S	389	S	phosphorylation;phosphorylation (SARS-CoV-2)		17322306;18767875;19664994;20068231;32645325;18088087;18578522;20166139	Q13884	HSGPGKGsPQAGVDL	PhosphoSitePlus|Phospho.ELM|HPRD|Vero E6 (Bouhaddou et al. 2020)	4	NA	NA	FALSE	distal
1527	SNTB1	NM_021021	386	G	E	rs141740285	3.50542e-05	9.10581e-05	0	6.26409e-05	0	0	0.000188679	0	0	0	0	0	0	9.61816e-06	0	0	0	0.000188679	0	SNTB1:386:G:E	389	S	phosphorylation;phosphorylation (SARS-CoV-2)		17322306;18767875;19664994;20068231;32645325;18088087;18578522;20166139	Q13884	HSGPGKGsPQAGVDL	PhosphoSitePlus|Phospho.ELM|HPRD|Vero E6 (Bouhaddou et al. 2020)	3	NA	NA	FALSE	distal
1528	SNTB1	NM_021021	392	A	S	rs779386567	8.35408e-06	0	0	0	0	0	0	0.000109445	0	0	0	0.000139373	0	0	0	0	0	0.000109445	0	SNTB1:392:A:S	389	S	phosphorylation;phosphorylation (SARS-CoV-2)		17322306;18767875;19664994;20068231;32645325;18088087;18578522;20166139	Q13884	HSGPGKGsPQAGVDL	PhosphoSitePlus|Phospho.ELM|HPRD|Vero E6 (Bouhaddou et al. 2020)	3	0.891367	gain	FALSE	rewiring
1529	SNTB2	NM_006750	396	L	F	rs770127255	7.96369e-06	0	0	0.000123047	0	0	0	0	0	0	0	0	0	0	0	0	0	0.000123047	0	SNTB2:396:L:F	393	S	phosphorylation;phosphorylation (SARS-CoV-2)		17322306;19664994;19651622;20068231;32645325;18669648;18220336;17081983	Q13425	HSGSGCRsPSLGSDL	PhosphoSitePlus|Phospho.ELM|HPRD|Vero E6 (Bouhaddou et al. 2020)	3	NA	NA	FALSE	distal
1530	SNX2	NM_003100	122	V	M	rs138514194	4.00619e-05	8.7184e-05	0	6.18582e-05	0	6.49013e-05	2.93255e-05	0.000273075	0	0	0.00105319	6.96379e-05	0	2.65421e-05	0	0	0	0.000273075	0	SNX2:122:V:M	119	S	phosphorylation;phosphorylation (SARS-CoV-2)		19664994;19651622;20230923;32645325;18669648;18212344;20166139;20058876	O60749	RIESKSMsAPVIFDR	PhosphoSitePlus|Phospho.ELM|HPRD|Vero E6 (Bouhaddou et al. 2020)	3	NA	NA	FALSE	distal
1531	SNX2	NM_003100	123	I	S	rs772393169	8.01166e-06	0	0	0	0	0	0	0.000109182	0	0	0	0.000139237	0	0	0	0	0	0.000109182	0	SNX2:123:I:S	119	S	phosphorylation;phosphorylation (SARS-CoV-2)		19664994;19651622;20230923;32645325;18669648;18212344;20166139;20058876	O60749	RIESKSMsAPVIFDR	PhosphoSitePlus|Phospho.ELM|HPRD|Vero E6 (Bouhaddou et al. 2020)	4	0.649463	gain	FALSE	rewiring
1532	SOBP	NM_018013	629	S	R	rs374596911	0.000142288	0	0	0	0	0.000485909	0.000792393	0	0	0	0	0	0	0.000149745	0	0	0	0.000792393	0	SOBP:629:S:R	629	S	phosphorylation;phosphorylation (SARS-CoV-2)		32645325	A7XYQ1	DLTRRAGsPPGPPGA	PhosphoSitePlus|Vero E6 (Bouhaddou et al. 2020)	0	0.997844	loss	FALSE	direct
1533	SOBP	NM_018013	630	P	S	rs973711959	0.000113559	0	0	0	0	0	0	0	0	0.000419287	0	0	0	0.000253678	0	0	0	0.000253678	0	SOBP:630:P:S	629	S	phosphorylation;phosphorylation (SARS-CoV-2)		32645325	A7XYQ1	DLTRRAGsPPGPPGA	PhosphoSitePlus|Vero E6 (Bouhaddou et al. 2020)	1	0.954403	loss	FALSE	rewiring
1534	SOBP	NM_018013	631	P	S	rs1450544798	4.65463e-05	0	0	0	0	0.000322581	0	0	0	0	0	0	0	0.00010661	0	0	0	0.00010661	NA	SOBP:631:P:S	629	S	phosphorylation;phosphorylation (SARS-CoV-2)		32645325	A7XYQ1	DLTRRAGsPPGPPGA	PhosphoSitePlus|Vero E6 (Bouhaddou et al. 2020)	2	NA	NA	FALSE	proximal
1535	SOBP	NM_018013	633	P	T	rs772635341	4.68252e-05	0	0	0	0	0	0	0	0	0.000180701	0	0	0	0.000104232	0	0	0	0.000104232	0	SOBP:633:P:T	629	S	phosphorylation;phosphorylation (SARS-CoV-2)		32645325	A7XYQ1	DLTRRAGsPPGPPGA	PhosphoSitePlus|Vero E6 (Bouhaddou et al. 2020)	4	NA	NA	FALSE	distal
1536	SON	NM_138927	1562	G	S	rs748189157	3.18362e-05	0	0	0	0	0	0.000202394	0	0	2.37147e-05	0	0	0	8.79925e-06	0	0	0	0.000202394	0	SON:1562:G:S	1556	S	phosphorylation;phosphorylation (SARS-CoV-2)		19664995;19651622;20068231;18691976;19415658;32645325;18669648;19413330;20058876;17081983	P18583	TVCAAGTsPVGEIGE	PhosphoSitePlus|Phospho.ELM|HPRD|Vero E6 (Bouhaddou et al. 2020)	6	NA	NA	FALSE	distal
1537	SON	NM_138927	2024	L	V	rs562045383	2.83291e-05	0	0	0	3.33979e-05	0	0	0.000335046	0	0	0.000269397	0.000356024	0	0	0	0	0	0.000335046	0	SON:2024:L:V	2031	S	phosphorylation;phosphorylation (SARS-CoV-2)		17081983;32645325;19651622;20068231	P18583	LRRRFSRsPIRRKRS	PhosphoSitePlus|Phospho.ELM|HPRD|Vero E6 (Bouhaddou et al. 2020)	7	NA	NA	TRUE	distal
1538	SON	NM_138927	2033	I	V	rs376444685	1.24036e-05	0	0	0.000194881	0	0	0	0	0	0	0	0	0	0	0	0	0	0.000194881	0	SON:2033:I:V	2029	S	phosphorylation;phosphorylation (SARS-CoV-2)		17081983;32645325;19651622;20068231	P18583	TPLRRRFsRSPIRRK	PhosphoSitePlus|Phospho.ELM|HPRD|Vero E6 (Bouhaddou et al. 2020)	4	NA	NA	TRUE	distal
1539	SON	NM_138927	2035	R	H	rs752342398	4.22644e-05	0	0	0	0	0	0.000254972	0	0	5.23177e-05	0	0	0	1.84118e-05	0	0	0	0.000254972	0	SON:2035:R:H	2029	S	phosphorylation;phosphorylation (SARS-CoV-2)		17081983;32645325;19651622;20068231	P18583	TPLRRRFsRSPIRRK	PhosphoSitePlus|Phospho.ELM|HPRD|Vero E6 (Bouhaddou et al. 2020)	6	NA	NA	TRUE	distal
1540	SORBS1	NM_001034954	354	A	T	rs770255822	1.19292e-05	0	0	0	0	0	2.89084e-05	0.000108743	0	0	0.000524109	0	0	0	0	0	0	0.000108743	0	SORBS1:354:A:T	350	S	phosphorylation;phosphorylation (SARS-CoV-2)		18669648;19664995;32645325;20166139	Q9BX66	PTQEKPTsPGKAIEK	PhosphoSitePlus|Phospho.ELM|HPRD|Vero E6 (Bouhaddou et al. 2020)	4	0.566794	gain	FALSE	rewiring
1541	SORBS1	NM_001034954	478	R	C	rs760019059	3.98038e-05	8.70019e-05	0	0	6.53467e-05	3.23269e-05	0.000115707	0	3.82643e-05	0	0	0	0	2.64145e-05	0	0	0.000163185	0.000115707	0	SORBS1:478:R:C	472	S	phosphorylation;phosphorylation (SARS-CoV-2)		18669648;32645325	Q9BX66	SFSEDTKsPLSVPRS	PhosphoSitePlus|Phospho.ELM|HPRD|Vero E6 (Bouhaddou et al. 2020)	6	NA	NA	FALSE	distal
1542	SORBS1	NM_001034954	478	R	H	rs370290679	2.78645e-05	0	0	0	9.80264e-05	0	0	0.00010879	0	2.37552e-05	0	0.000138658	0	8.80576e-06	0	0	0.000163239	0.00010879	0	SORBS1:478:R:H	472	S	phosphorylation;phosphorylation (SARS-CoV-2)		18669648;32645325	Q9BX66	SFSEDTKsPLSVPRS	PhosphoSitePlus|Phospho.ELM|HPRD|Vero E6 (Bouhaddou et al. 2020)	6	NA	NA	FALSE	distal
1543	SPAG9	NM_001130528	180	H	Y	rs762655226	2.08385e-05	0	0	0	0	0	0.00015586	0	0	0	0	0	0	0	0	0	0	0.00015586	0	SPAG9:180:H:Y	185	S	phosphorylation;phosphorylation (SARS-CoV-2)		18669648;18220336;32645325;17081983	O60271	KLHQLSGsDQLESTA	PhosphoSitePlus|Phospho.ELM|Vero E6 (Bouhaddou et al. 2020)	5	NA	NA	FALSE	distal
1544	SPAG9	NM_001130528	190	S	A	rs375018203	8.33014e-06	0	0	0.000128123	0	0	0	0	0	0	0	0	0	0	0	0	0	0.000128123	0	SPAG9:190:S:A	185	S	phosphorylation;phosphorylation (SARS-CoV-2)		18669648;18220336;32645325;17081983	O60271	KLHQLSGsDQLESTA	PhosphoSitePlus|Phospho.ELM|Vero E6 (Bouhaddou et al. 2020)	5	NA	NA	FALSE	distal
1545	SPAG9	NM_001130528	192	A	G	rs768165474	8.43377e-06	0	0	0	0	0	0	0.000116428	0	0	0.000266383	7.53466e-05	0	0	0	0	0	0.000116428	0	SPAG9:192:A:G	185	S	phosphorylation;phosphorylation (SARS-CoV-2)		18669648;18220336;32645325;17081983	O60271	KLHQLSGsDQLESTA	PhosphoSitePlus|Phospho.ELM|Vero E6 (Bouhaddou et al. 2020)	7	NA	NA	FALSE	distal
1546	SPECC1L	NM_015330	165	R	H	rs547014400	2.78352e-05	0	0	0	3.26627e-05	0	0.00011564	0	3.82643e-05	0	0	0	0	8.79044e-06	4.61979e-05	0	0	0.00011564	0	SPECC1L:165:R:H	171	S	phosphorylation;phosphorylation (SARS-CoV-2)		32645325	Q69YQ0	VRMSKSKsDNQISDR	PhosphoSitePlus|Vero E6 (Bouhaddou et al. 2020)	6	NA	NA	FALSE	distal
1547	SPECC1L	NM_015330	166	M	V	rs199673620	0.000485113	8.69263e-05	0.000374532	0.000184547	0	0.00087108	0	0	0.00176016	0.000900047	0	0	0	0.000993267	9.23873e-05	0	0.000651678	0.000993267	0	SPECC1L:166:M:V	171	S	phosphorylation;phosphorylation (SARS-CoV-2)		32645325	Q69YQ0	VRMSKSKsDNQISDR	PhosphoSitePlus|Vero E6 (Bouhaddou et al. 2020)	5	NA	NA	FALSE	distal
1548	SPEN	NM_015001	733	R	C	rs138206879	0.000330519	0.000696621	0	0.000369595	0	0.000291394	0.00037594	0	0.000880282	0.000428123	0	0	0	0.00051122	0.000184775	0	0.000326264	0.00051122	0	SPEN:733:R:C	727	S	phosphorylation;phosphorylation (SARS-CoV-2)		18669648;19651622;20068231;18452278;32645325;17081983	Q96T58	RPIERSQsPVHLRRP	PhosphoSitePlus|Phospho.ELM|HPRD|Vero E6 (Bouhaddou et al. 2020)	6	NA	NA	FALSE	distal
1549	SPICE1	NM_144718	229	A	V	rs370802462	0.000143318	0.000260915	0	0	0.000850118	6.46037e-05	0	0	3.82673e-05	9.49397e-05	0	0	0	8.80034e-05	0	0	0	0.000850118	0	SPICE1:229:A:V	235	T	phosphorylation;phosphorylation (SARS-CoV-2)		19413330;32645325	Q8N0Z3	IATQSQItPPGTPSS	PhosphoSitePlus|HPRD|Vero E6 (Bouhaddou et al. 2020)	6	NA	NA	FALSE	distal
1550	SPICE1	NM_144718	237	P	A	rs377166323	1.19403e-05	0	0	0.000123047	0	0	2.89637e-05	0	0	0	0	0	0	0	0	0	0	0.000123047	0	SPICE1:237:P:A	235	T	phosphorylation;phosphorylation (SARS-CoV-2)		19413330;32645325	Q8N0Z3	IATQSQItPPGTPSS	PhosphoSitePlus|HPRD|Vero E6 (Bouhaddou et al. 2020)	2	NA	NA	FALSE	proximal
1551	SPICE1	NM_144718	239	T	M	rs148983792	6.77048e-05	8.69716e-05	0	0.000677256	3.27075e-05	3.23248e-05	2.90192e-05	0	0	2.37349e-05	0	0	0	2.64066e-05	0	0	0.000163345	0.000677256	0	SPICE1:239:T:M	235	T	phosphorylation;phosphorylation (SARS-CoV-2)		19413330;32645325	Q8N0Z3	IATQSQItPPGTPSS	PhosphoSitePlus|HPRD|Vero E6 (Bouhaddou et al. 2020)	4	NA	NA	FALSE	distal
1552	SPIRE1	NM_001128626	528	T	M	rs141286455	5.56948e-05	0.000173943	0	0.000184593	0.000163324	6.45953e-05	0	0	0	4.74316e-05	0	0	0	5.27853e-05	0	0	0	0.000184593	0	SPIRE1:528:T:M	523	S	phosphorylation;phosphorylation (SARS-CoV-2)		32645325	Q08AE8	QPPQRRHsIEKETPT	PhosphoSitePlus|Vero E6 (Bouhaddou et al. 2020)	5	NA	NA	FALSE	distal
1553	SPIRE2	NM_032451	439	R	H	rs753507859	1.67181e-05	0	0.000377358	0	0	3.3745e-05	0	0.000117536	0	0	0.00029036	7.44713e-05	0	1.83945e-05	0	0	0	0.000117536	0	SPIRE2:439:R:H	440	S	phosphorylation;phosphorylation (SARS-CoV-2)		18669648;32645325;20068231	Q8WWL2	VTLKRDRsFSEHDLA	PhosphoSitePlus|HPRD|Vero E6 (Bouhaddou et al. 2020)	1	NA	NA	FALSE	proximal
1554	SPIRE2	NM_032451	445	D	E	rs758357045	9.87175e-05	0	0	0	0	0	0.000694948	0	0	0	0	0	0	0	0	0	0.000171057	0.000694948	0	SPIRE2:445:D:E	440	S	phosphorylation;phosphorylation (SARS-CoV-2)		18669648;32645325;20068231	Q8WWL2	VTLKRDRsFSEHDLA	PhosphoSitePlus|HPRD|Vero E6 (Bouhaddou et al. 2020)	5	NA	NA	FALSE	distal
1555	SPP1	NM_001040058	248	R	W	rs768101938	2.78383e-05	0	0	6.15157e-05	0.000130668	3.22643e-05	0	0	0	2.36944e-05	0	0	0	1.75833e-05	0	0	0	0.000130668	0	SPP1:248:R:W	254	S	phosphorylation;phosphorylation (SARS-CoV-2)		20187088;15869464;18702456;32645325;26091039	P10451	KRKANDEsNEHSDVI	UniProt|PhosphoSitePlus|HPRD|Vero E6 (Bouhaddou et al. 2020)	6	NA	NA	FALSE	distal
1556	SPP1	NM_001040058	253	E	Q	rs192576933	5.16981e-05	0	0	0	0	0	0.000375831	0	0	0	0	0	0	0	0	0	0	0.000375831	0	SPP1:253:E:Q	254	S	phosphorylation;phosphorylation (SARS-CoV-2)		20187088;15869464;18702456;32645325;26091039	P10451	KRKANDEsNEHSDVI	UniProt|PhosphoSitePlus|HPRD|Vero E6 (Bouhaddou et al. 2020)	1	NA	NA	FALSE	proximal
1557	SPP1	NM_001040058	259	D	N	rs765671034	2.78368e-05	0	0	0	0.000163313	3.22706e-05	2.89118e-05	0	0	0	0	0	0	8.79136e-06	0	0	0	0.000163313	0	SPP1:259:D:N	254	S	phosphorylation;phosphorylation (SARS-CoV-2)		20187088;15869464;18702456;32645325;26091039	P10451	KRKANDEsNEHSDVI	UniProt|PhosphoSitePlus|HPRD|Vero E6 (Bouhaddou et al. 2020)	5	NA	NA	FALSE	distal
1558	SPP1	NM_001040058	260	V	M	rs200683886	0.000174973	0	0	0	0	0.000193611	0	0	0.00114793	0.000165822	0	0	0	0.000378022	0	0	0.000162866	0.000378022	0	SPP1:260:V:M	254	S	phosphorylation;phosphorylation (SARS-CoV-2)		20187088;15869464;18702456;32645325;26091039	P10451	KRKANDEsNEHSDVI	UniProt|PhosphoSitePlus|HPRD|Vero E6 (Bouhaddou et al. 2020)	6	NA	NA	FALSE	distal
1559	SPP1	NM_001040058	301	R	H	rs4660	0.00636412	0.000697593	0.000749625	0.0783407	0.00277941	0.000777706	0.00411141	0.000163132	0.00111035	0.00030917	0.000261917	0.000138677	0	0.00067017	4.6262e-05	0	0.00310559	0.0783407	0	SPP1:301:R:H	303	S	phosphorylation;phosphorylation (SARS-CoV-2)		20187088;19664994;15869464;18702456;32645325;19824718;26091039	P10451	KHLKFRIsHELDSAS	UniProt|PhosphoSitePlus|HPRD|Vero E6 (Bouhaddou et al. 2020)	2	0.914386	loss	TRUE	rewiring
1560	SPP1	NM_001040058	314	N	S	rs754893810	1.74876e-05	0	0	0	3.87477e-05	0	0	0.000115141	0	0	0	0.000149187	0	0	4.7957e-05	0	0	0.000115141	0	SPP1:314:N:S	308	S	phosphorylation;phosphorylation (SARS-CoV-2)		20187088;19664995;15869464;18702456;32645325;19824718;26091039	P10451	RISHELDsASSEVN-	UniProt|PhosphoSitePlus|HPRD|Vero E6 (Bouhaddou et al. 2020)	6	NA	NA	TRUE	distal
1561	SPTBN1	NM_003128	674	M	V	rs1355773533	8.00237e-06	0	0	0.000124116	0	0	0	0	0	0	0	0	0	0	0	0	0	0.000124116	0	SPTBN1:674:M:V	678	S	phosphorylation (SARS-CoV-2)		32645325	Q01082	TSVMRLLsKHRAFED	Vero E6 (Bouhaddou et al. 2020)	4	NA	NA	FALSE	distal
1562	SQSTM1	NM_003900	267	R	H	rs149424705	7.15859e-05	0	0	6.15233e-05	0.000163313	6.45828e-05	0	0	0.000114811	9.47553e-05	0	0	0	7.91362e-05	4.61936e-05	0	0.000325945	0.000163313	0	SQSTM1:267:R:H	272	S	phosphorylation;phosphorylation (SARS-CoV-2)	MAPK13,CDK1	18767875;20068231;18691976;32645325;18707149;19007248;18669648;19413330;16964243;16083285;19691289;18578522;19664994;19664995;16565220;19651622;19415658;18491316;17081983	Q13501	RSRLTPVsPESSSTE	PhosphoSitePlus|Phospho.ELM|HPRD|Vero E6 (Bouhaddou et al. 2020)	5	0.928085	loss	FALSE	rewiring
1563	SQSTM1	NM_003900	269	T	P	rs745853858	1.59082e-05	0	0	0	3.26627e-05	0	0	0.000163097	0	0	0	0.000207987	0	0	0	0	0	0.000163097	0	SQSTM1:269:T:P	272	S	phosphorylation;phosphorylation (SARS-CoV-2)	MAPK13,CDK1	18767875;20068231;18691976;32645325;18707149;19007248;18669648;19413330;16964243;16083285;19691289;18578522;19664994;19664995;16565220;19651622;19415658;18491316;17081983	Q13501	RSRLTPVsPESSSTE	PhosphoSitePlus|Phospho.ELM|HPRD|Vero E6 (Bouhaddou et al. 2020)	3	NA	NA	FALSE	distal
1564	SQSTM1	NM_003900	270	P	S	rs1194274800	1.59077e-05	0	0	0	0	0	0.000115634	0	0	0	0	0	0	0	0	0	0	0.000115634	0	SQSTM1:270:P:S	272	S	phosphorylation;phosphorylation (SARS-CoV-2)	MAPK13,CDK1	18767875;20068231;18691976;32645325;18707149;19007248;18669648;19413330;16964243;16083285;19691289;18578522;19664994;19664995;16565220;19651622;19415658;18491316;17081983	Q13501	RSRLTPVsPESSSTE	PhosphoSitePlus|Phospho.ELM|HPRD|Vero E6 (Bouhaddou et al. 2020)	2	NA	NA	FALSE	proximal
1565	SQSTM1	NM_003900	271	V	I	rs376283809	3.97687e-05	8.69414e-05	0	0.000123047	0	3.22831e-05	2.89084e-05	0	0.000114811	4.73776e-05	0	0	0	6.15471e-05	0	0	0	0.000123047	0	SQSTM1:271:V:I	272	S	phosphorylation;phosphorylation (SARS-CoV-2)	MAPK13,CDK1	18767875;20068231;18691976;32645325;18707149;19007248;18669648;19413330;16964243;16083285;19691289;18578522;19664994;19664995;16565220;19651622;19415658;18491316;17081983	Q13501	RSRLTPVsPESSSTE	PhosphoSitePlus|Phospho.ELM|HPRD|Vero E6 (Bouhaddou et al. 2020)	1	NA	NA	FALSE	proximal
1566	SQSTM1	NM_003900	274	E	D	rs55793208	0.0178186	0.0346836	0.0303371	0.00393798	0.017051	0.0223471	0.0089327	0.000434924	0.0201378	0.0207751	0	0.000554631	0.00826446	0.0226617	0.0174612	0.0495433	0.0200522	0.0226617	0	SQSTM1:274:E:D	272	S	phosphorylation;phosphorylation (SARS-CoV-2)	MAPK13,CDK1	18767875;20068231;18691976;32645325;18707149;19007248;18669648;19413330;16964243;16083285;19691289;18578522;19664994;19664995;16565220;19651622;19415658;18491316;17081983	Q13501	RSRLTPVsPESSSTE	PhosphoSitePlus|Phospho.ELM|HPRD|Vero E6 (Bouhaddou et al. 2020)	2	NA	NA	FALSE	proximal
1567	SQSTM1	NM_003900	275	S	N	rs201923000	0.000115338	8.69263e-05	0	0	3.26627e-05	0.000129166	0	0	0.000612417	2.36888e-05	0	0	0	0.000193451	0.000184775	0	0.000326052	0.000193451	0	SQSTM1:275:S:N	272	S	phosphorylation;phosphorylation (SARS-CoV-2)	MAPK13,CDK1	18767875;20068231;18691976;32645325;18707149;19007248;18669648;19413330;16964243;16083285;19691289;18578522;19664994;19664995;16565220;19651622;19415658;18491316;17081983	Q13501	RSRLTPVsPESSSTE	PhosphoSitePlus|Phospho.ELM|HPRD|Vero E6 (Bouhaddou et al. 2020)	3	0.875597	loss	FALSE	rewiring
1568	SRBD1	NM_018079	174	F	Y	rs149873480	7.95361e-06	0	0	0	0	0	0	0.000108731	0	0	0	0.000138658	0	0	0	0	0	0.000108731	0	SRBD1:174:F:Y	179	S	phosphorylation;phosphorylation (SARS-CoV-2)		32645325	Q8N5C6	DDFTFGQsALKKIKT	PhosphoSitePlus|Vero E6 (Bouhaddou et al. 2020)	5	NA	NA	FALSE	distal
1569	SRBD1	NM_018079	180	A	T	rs150297990	0.000111347	0	0	0.00104577	0.000195976	6.45494e-05	0	5.43656e-05	3.82643e-05	0	0	6.93289e-05	0	2.63759e-05	0	9.92063e-05	0	0.00104577	0	SRBD1:180:A:T	179	S	phosphorylation;phosphorylation (SARS-CoV-2)		32645325	Q8N5C6	DDFTFGQsALKKIKT	PhosphoSitePlus|Vero E6 (Bouhaddou et al. 2020)	1	NA	NA	FALSE	proximal
1570	SRBD1	NM_018079	185	K	M	rs752080274	3.18129e-05	0	0	0	0	0	0	0.000326193	0	0	0	0.000415973	0	0	0	0	0.000325945	0.000326193	0	SRBD1:185:K:M	179	S	phosphorylation;phosphorylation (SARS-CoV-2)		32645325	Q8N5C6	DDFTFGQsALKKIKT	PhosphoSitePlus|Vero E6 (Bouhaddou et al. 2020)	6	NA	NA	FALSE	distal
1571	SRCAP	NM_006662	2718	R	Q	rs754326388	1.19378e-05	0	0	0	0	3.23311e-05	0	0.000108755	0	0	0	0.000138696	0	8.8008e-06	0	0	0	0.000108755	0	SRCAP:2718:R:Q	2725	S	phosphorylation;phosphorylation (SARS-CoV-2)		32645325	Q6ZRS2	RPPRRRTsADVEIRG	PhosphoSitePlus|Vero E6 (Bouhaddou et al. 2020)	7	NA	NA	FALSE	distal
1572	SRP14	NM_003134	49	F	C	rs374678439	0.00021637	8.76271e-05	0	6.45745e-05	0	0.000519278	0	0	0.000382995	0.000570803	0	0	0	0.00045018	0	0	0.000329924	0.00045018	0	SRP14:49:F:C	45	T	phosphorylation;phosphorylation (SARS-CoV-2)		32645325	P37108	KPIPKKGtVEGFEPA	PhosphoSitePlus|Vero E6 (Bouhaddou et al. 2020)	4	NA	NA	FALSE	distal
1573	SRRM1	NM_005839	534	R	Q	rs373180505	2.78388e-05	0	0	0.00036914	0	0	2.89118e-05	0	0	0	0	0	0	0	0	0	0	0.00036914	0	SRRM1:534:R:Q	528	S	phosphorylation;phosphorylation (SARS-CoV-2)		32645325;19651622;17081983	Q8IYB3	RRHSPSRsASPSPRK	PhosphoSitePlus|Phospho.ELM|HPRD|Vero E6 (Bouhaddou et al. 2020)	6	NA	NA	TRUE	distal
1574	SRRM1	NM_005839	590	S	T	rs200701052	1.59551e-05	0	0	0	0	0	0	0.00021751	0	0	0	0.000277393	0	0	0	0	0	0.00021751	0	SRRM1:590:S:T	597	S	phosphorylation;phosphorylation (SARS-CoV-2)		17322306;18767875;19651622;20068231;17924679;32645325;18669648;19007248;18220336;18452278;19691289;20166139	Q8IYB3	SPSPRRYsPPIQRRY	PhosphoSitePlus|Phospho.ELM|HPRD|Vero E6 (Bouhaddou et al. 2020)	7	NA	NA	FALSE	distal
1575	SRRM1	NM_005839	619	P	H	rs565420842	0.000302252	0	0	0	0.00235171	6.45661e-05	0	0	0	2.36944e-05	0	0	0	2.63797e-05	0	0	0.000162866	0.00235171	0	SRRM1:619:P:H	626	S	phosphorylation;phosphorylation (SARS-CoV-2)		19651622;20068231;20166139;15302935;32645325;17081983	Q8IYB3	PPPKRRAsPSPPPKR	PhosphoSitePlus|Phospho.ELM|HPRD|Vero E6 (Bouhaddou et al. 2020)	7	NA	NA	FALSE	distal
1576	SRRM1	NM_005839	633	R	Q	rs757498986	1.98831e-05	0	0	0	0	6.45494e-05	2.89084e-05	0.000108731	0	0	0	0.000138658	0	1.7583e-05	0	0	0	0.000108731	0	SRRM1:633:R:Q	626	S	phosphorylation;phosphorylation (SARS-CoV-2)		19651622;20068231;20166139;15302935;32645325;17081983	Q8IYB3	PPPKRRAsPSPPPKR	PhosphoSitePlus|Phospho.ELM|HPRD|Vero E6 (Bouhaddou et al. 2020)	7	NA	NA	TRUE	distal
1577	SRRM1	NM_005839	691	P	L	rs371962003	7.98155e-06	0	0	0.000123824	0	0	0	0	0	0	0	0	0	0	0	0	0	0.000123824	0	SRRM1:691:P:L	696	S	phosphorylation;phosphorylation (SARS-CoV-2)		18767875;20068231;17924679;32645325;18669648;19007248;19413330;15302935;19691289;19664995;19651622;19415658;18220336;18491316;18452278;20166139;20058876	Q8IYB3	RAPQTSSsPPPVRRG	PhosphoSitePlus|Phospho.ELM|HPRD|Vero E6 (Bouhaddou et al. 2020)	5	0.635656	gain	FALSE	rewiring
1578	SRRM1	NM_005839	700	V	I	rs142386020	8.47588e-05	0	0	0	3.29554e-05	3.29099e-05	8.7484e-05	0	0.000549882	4.78217e-05	0	0	0	0.000152112	0	0	0	0.000152112	0	SRRM1:700:V:I	696	S	phosphorylation;phosphorylation (SARS-CoV-2)		18767875;20068231;17924679;32645325;18669648;19007248;19413330;15302935;19691289;19664995;19651622;19415658;18220336;18491316;18452278;20166139;20058876	Q8IYB3	RAPQTSSsPPPVRRG	PhosphoSitePlus|Phospho.ELM|HPRD|Vero E6 (Bouhaddou et al. 2020)	4	NA	NA	FALSE	distal
1579	SRRM1	NM_005839	700	V	L	rs142386020	2.42168e-05	0	0	0.000378501	0	0	0	0	0	0	0	0	0	0	0	0	0	0.000378501	0	SRRM1:700:V:L	696	S	phosphorylation;phosphorylation (SARS-CoV-2)		18767875;20068231;17924679;32645325;18669648;19007248;19413330;15302935;19691289;19664995;19651622;19415658;18220336;18491316;18452278;20166139;20058876	Q8IYB3	RAPQTSSsPPPVRRG	PhosphoSitePlus|Phospho.ELM|HPRD|Vero E6 (Bouhaddou et al. 2020)	4	NA	NA	FALSE	distal
1580	SRRM1	NM_005839	701	R	Q	rs140705746	2.02726e-05	8.95095e-05	0	0.000126791	0	0	0	0	3.96637e-05	2.39429e-05	0	0	0	2.69906e-05	0	0	0	0.000126791	0	SRRM1:701:R:Q	696	S	phosphorylation;phosphorylation (SARS-CoV-2)		18767875;20068231;17924679;32645325;18669648;19007248;19413330;15302935;19691289;19664995;19651622;19415658;18220336;18491316;18452278;20166139;20058876	Q8IYB3	RAPQTSSsPPPVRRG	PhosphoSitePlus|Phospho.ELM|HPRD|Vero E6 (Bouhaddou et al. 2020)	5	NA	NA	FALSE	distal
1581	SRRM1	NM_005839	714	P	L	rs538052878	2.10362e-05	0	0	6.73854e-05	0	0	0	0.000171389	4.3204e-05	0	0	0.000218627	0	9.40698e-06	0	0	0	0.000171389	0	SRRM1:714:P:L	713	S	phosphorylation;phosphorylation (SARS-CoV-2)		18767875;19651622;17924679;20068231;32645325;18669648;20166139;17081983	Q8IYB3	SSPQRRQsPSPSTRP	PhosphoSitePlus|Phospho.ELM|HPRD|Vero E6 (Bouhaddou et al. 2020)	1	0.993879	gain:loss	FALSE	rewiring
1582	SRRM1	NM_005839	868	P	L	rs546017075	1.3396e-05	0	0	0.000126759	0	0	3.73413e-05	0	0	0	0	0	0	0	0	0	0	0.000126759	0	SRRM1:868:P:L	874	S	phosphorylation;phosphorylation (SARS-CoV-2)		18767875;20068231;17924679;20230923;18707149;32645325;18669648;19413330;16964243;19691289;19664994;19651622;16055720;19415658;17287340;18491316;18452278;18212344;20166139	Q8IYB3	EPKKETEsEAEDNLD	PhosphoSitePlus|Phospho.ELM|HPRD|Vero E6 (Bouhaddou et al. 2020)	6	NA	NA	TRUE	distal
1583	SRRM1	NM_005839	873	E	K	rs774436436	4.48958e-05	0	0	0	3.37291e-05	0	0.000295526	0	0	0	0	0	0	0	0	0	0	0.000295526	0	SRRM1:873:E:K	872	T	phosphorylation;phosphorylation (SARS-CoV-2)		18767875;20068231;20230923;32645325;18669648;19413330;16964243;19691289;19664994;19651622;16055720;19415658;17287340;18491316;18452278;18212344;20166139	Q8IYB3	APEPKKEtESEAEDN	PhosphoSitePlus|Phospho.ELM|HPRD|Vero E6 (Bouhaddou et al. 2020)	1	NA	NA	TRUE	proximal
1584	SRRM1	NM_005839	875	E	D	rs759079224	1.21881e-05	0	0	0	0.000100739	0	0	0	0	0	0	0	0	0	0	0	0	0.000100739	0	SRRM1:875:E:D	872	T	phosphorylation;phosphorylation (SARS-CoV-2)		18767875;20068231;20230923;32645325;18669648;19413330;16964243;19691289;19664994;19651622;16055720;19415658;17287340;18491316;18452278;18212344;20166139	Q8IYB3	APEPKKEtESEAEDN	PhosphoSitePlus|Phospho.ELM|HPRD|Vero E6 (Bouhaddou et al. 2020)	3	NA	NA	TRUE	distal
1585	SRRM2	NM_016333	1176	A	G	rs147634161	0.000514954	0.000348857	0	0.00445049	0	6.50576e-05	0.000665625	0	0	2.39292e-05	0	0	0	6.19359e-05	0	0.00208914	0.000981354	0.00445049	0	SRRM2:1176:A:G	1179	S	phosphorylation;phosphorylation (SARS-CoV-2)		17322306;18767875;20068231;32645325;18669648;19007248;19413330;15302935;19691289;19664994;19664995;19651622;19415658;18452278;20058876;17081983	Q9UQ35	PQEDATAsPPRQKDK	PhosphoSitePlus|Phospho.ELM|HPRD|Vero E6 (Bouhaddou et al. 2020)	3	NA	NA	FALSE	distal
1586	SRRM2	NM_016333	1177	T	S	rs188222132	1.19755e-05	0	0	0.00018546	0	0	0	0	0	0	0	0	0	0	0	0	0	0.00018546	0	SRRM2:1177:T:S	1179	S	phosphorylation;phosphorylation (SARS-CoV-2)		17322306;18767875;20068231;32645325;18669648;19007248;19413330;15302935;19691289;19664994;19664995;19651622;19415658;18452278;20058876;17081983	Q9UQ35	PQEDATAsPPRQKDK	PhosphoSitePlus|Phospho.ELM|HPRD|Vero E6 (Bouhaddou et al. 2020)	2	NA	NA	FALSE	proximal
1587	SRRM2	NM_016333	1178	A	V	rs547254932	2.39521e-05	0	0	0	0.000163506	0	0	0	3.82848e-05	0	0	0	0	8.84799e-06	0	0	0	0.000163506	0	SRRM2:1178:A:V	1179	S	phosphorylation;phosphorylation (SARS-CoV-2)		17322306;18767875;20068231;32645325;18669648;19007248;19413330;15302935;19691289;19664994;19664995;19651622;19415658;18452278;20058876;17081983	Q9UQ35	PQEDATAsPPRQKDK	PhosphoSitePlus|Phospho.ELM|HPRD|Vero E6 (Bouhaddou et al. 2020)	1	NA	NA	FALSE	proximal
1588	SRRM2	NM_016333	1182	R	I	rs117384853	9.18266e-05	0	0	0	0	0	0	0.00125109	0	0	0.00550026	6.93674e-05	0	0	0	0	0	0.00125109	0.00666667	SRRM2:1182:R:I	1188	S	phosphorylation;phosphorylation (SARS-CoV-2)		18669648;16565220;19651622;20068231;18452278;32645325;17081983	Q9UQ35	PRQKDKFsPFPVQDR	PhosphoSitePlus|Phospho.ELM|HPRD|Vero E6 (Bouhaddou et al. 2020)	6	NA	NA	TRUE	distal
1589	SRRM2	NM_016333	1191	P	S	rs371508125	0.00256423	0	0	6.182e-05	0.020629	6.48929e-05	8.68458e-05	0	0	0	0	0	0	1.76597e-05	0	0	0.000980392	0.020629	0	SRRM2:1191:P:S	1188	S	phosphorylation;phosphorylation (SARS-CoV-2)		18669648;16565220;19651622;20068231;18452278;32645325;17081983	Q9UQ35	PRQKDKFsPFPVQDR	PhosphoSitePlus|Phospho.ELM|HPRD|Vero E6 (Bouhaddou et al. 2020)	3	0.626196	gain	FALSE	rewiring
1590	SRRM2	NM_016333	1192	V	A	rs770821593	2.39229e-05	0	0	0	0.000196168	0	0	0	0	0	0	0	0	0	0	0	0	0.000196168	0	SRRM2:1192:V:A	1188	S	phosphorylation;phosphorylation (SARS-CoV-2)		18669648;16565220;19651622;20068231;18452278;32645325;17081983	Q9UQ35	PRQKDKFsPFPVQDR	PhosphoSitePlus|Phospho.ELM|HPRD|Vero E6 (Bouhaddou et al. 2020)	4	NA	NA	FALSE	distal
1591	SRRM2	NM_016333	1194	D	G	rs745930868	2.78976e-05	0	0	0	0.000196117	3.24086e-05	0	0	0	0	0	0	0	8.82083e-06	0	0	0	0.000196117	0	SRRM2:1194:D:G	1188	S	phosphorylation;phosphorylation (SARS-CoV-2)		18669648;16565220;19651622;20068231;18452278;32645325;17081983	Q9UQ35	PRQKDKFsPFPVQDR	PhosphoSitePlus|Phospho.ELM|HPRD|Vero E6 (Bouhaddou et al. 2020)	6	NA	NA	FALSE	distal
1592	SRRM2	NM_016333	1409	A	G	rs141353583	7.95406e-06	0	0	0	0	0	0	0.000108743	0	0	0.000523834	0	0	0	0	0	0	0.000108743	0	SRRM2:1409:A:G	1413	T	phosphorylation;phosphorylation (SARS-CoV-2)	CDK1	19651622;20068231;16055720;19415658;20230923;17287340;32645325;18669648;18220336;19413330;18452278;17081983	Q9UQ35	VLDAVPRtPSRERSS	PhosphoSitePlus|Phospho.ELM|HPRD|Vero E6 (Bouhaddou et al. 2020)	4	NA	NA	FALSE	distal
1593	SRRM2	NM_016333	1415	S	L	rs368213650	3.57887e-05	0	0	0.000184547	0.000130651	0	5.78168e-05	0	0	0	0	0	0	0	0	0	0	0.000184547	0	SRRM2:1415:S:L	1413	T	phosphorylation;phosphorylation (SARS-CoV-2)	CDK1	19651622;20068231;16055720;19415658;20230923;17287340;32645325;18669648;18220336;19413330;18452278;17081983	Q9UQ35	VLDAVPRtPSRERSS	PhosphoSitePlus|Phospho.ELM|HPRD|Vero E6 (Bouhaddou et al. 2020)	2	NA	NA	FALSE	proximal
1594	SRRM2	NM_016333	1434	T	A	rs372431630	3.18137e-05	0	0.000374813	0	3.26627e-05	0	0	0.000326193	0	0	0.000261917	0.000346644	0	8.79105e-06	0	0	0	0.000326193	0	SRRM2:1434:T:A	1434	T	phosphorylation;phosphorylation (SARS-CoV-2)		17322306;18767875;20068231;32645325;17081983	Q9UQ35	MKDGLPRtPSRRSRS	PhosphoSitePlus|Phospho.ELM|HPRD|Vero E6 (Bouhaddou et al. 2020)	0	0.999317	loss	FALSE	direct
1595	SRRM2	NM_016333	1434	T	N	rs201475423	7.9533e-06	0	0	0	0	0	0	0.000108731	0	0	0	0.000138658	0	0	0	0	0	0.000108731	0	SRRM2:1434:T:N	1434	T	phosphorylation;phosphorylation (SARS-CoV-2)		17322306;18767875;20068231;32645325;17081983	Q9UQ35	MKDGLPRtPSRRSRS	PhosphoSitePlus|Phospho.ELM|HPRD|Vero E6 (Bouhaddou et al. 2020)	0	0.999317	loss	FALSE	direct
1596	SRRM2	NM_016333	1439	S	G	rs765894749	1.19314e-05	0	0	0	0	3.22768e-05	0	0.000108731	0	0	0.000523834	0	0	8.79198e-06	0	0	0	0.000108731	0	SRRM2:1439:S:G	1434	T	phosphorylation;phosphorylation (SARS-CoV-2)		17322306;18767875;20068231;32645325;17081983	Q9UQ35	MKDGLPRtPSRRSRS	PhosphoSitePlus|Phospho.ELM|HPRD|Vero E6 (Bouhaddou et al. 2020)	5	NA	NA	FALSE	distal
1597	SRRM2	NM_016333	1486	P	A	rs147203120	1.59257e-05	0	0	0.000184729	0	0	2.89201e-05	0	0	0	0	0	0	0	0	0	0	0.000184729	0	SRRM2:1486:P:A	1492	T	phosphorylation;phosphorylation (SARS-CoV-2)		17322306;18767875;20068231;17287340;32645325;19413330;18452278;18212344;17081983	Q9UQ35	EPKALPQtPRPRSRS	PhosphoSitePlus|Phospho.ELM|HPRD|Vero E6 (Bouhaddou et al. 2020)	6	NA	NA	FALSE	distal
1598	SRRM2	NM_016333	1486	P	R	rs757891202	1.19459e-05	0	0	0.000123183	0	0	0	0	0	2.37169e-05	0	0	0	8.80034e-06	0	0	0	0.000123183	0	SRRM2:1486:P:R	1492	T	phosphorylation;phosphorylation (SARS-CoV-2)		17322306;18767875;20068231;17287340;32645325;19413330;18452278;18212344;17081983	Q9UQ35	EPKALPQtPRPRSRS	PhosphoSitePlus|Phospho.ELM|HPRD|Vero E6 (Bouhaddou et al. 2020)	6	NA	NA	FALSE	distal
1599	SRRM2	NM_016333	1489	L	S	rs547364983	1.1947e-05	0	0	0	0	0	0	0.000163416	0	0	0	0.000208362	0	0	0	0	0	0.000163416	0	SRRM2:1489:L:S	1492	T	phosphorylation;phosphorylation (SARS-CoV-2)		17322306;18767875;20068231;17287340;32645325;19413330;18452278;18212344;17081983	Q9UQ35	EPKALPQtPRPRSRS	PhosphoSitePlus|Phospho.ELM|HPRD|Vero E6 (Bouhaddou et al. 2020)	3	0.664231	gain	FALSE	rewiring
1600	SRRM2	NM_016333	1498	R	C	rs144544169	8.3658e-05	0.000174155	0	0.000369868	0.00016342	6.45995e-05	2.89318e-05	0.000108944	0	4.74383e-05	0	0.00013887	0	5.27992e-05	0	0	0.000163026	0.000369868	0	SRRM2:1498:R:C	1492	T	phosphorylation;phosphorylation (SARS-CoV-2)		17322306;18767875;20068231;17287340;32645325;19413330;18452278;18212344;17081983	Q9UQ35	EPKALPQtPRPRSRS	PhosphoSitePlus|Phospho.ELM|HPRD|Vero E6 (Bouhaddou et al. 2020)	6	NA	NA	TRUE	distal
1601	SRRM2	NM_016333	1526	K	R	rs767668768	1.19299e-05	0	0	0	0	0	0	0.000163132	0	0	0	0.000208016	0	0	0	0	0	0.000163132	0	SRRM2:1526:K:R	1521	S	phosphorylation;phosphorylation (SARS-CoV-2)		18669648;32645325	Q9UQ35	RERSGSEsSVDQKTV	PhosphoSitePlus|Phospho.ELM|HPRD|Vero E6 (Bouhaddou et al. 2020)	5	NA	NA	TRUE	distal
1602	SRRM2	NM_016333	1529	A	S	rs757498900	4.77213e-05	0	0	0	0	0	0	0.0006526	0	0	0.000261917	0.000762829	0	0	0	0	0	0.0006526	0	SRRM2:1529:A:S	1522	S	phosphorylation;phosphorylation (SARS-CoV-2)		18669648;32645325;15302935	Q9UQ35	ERSGSESsVDQKTVA	PhosphoSitePlus|Phospho.ELM|HPRD|Vero E6 (Bouhaddou et al. 2020)	7	NA	NA	TRUE	distal
1603	SRRM2	NM_016333	1532	P	T	rs747659983	1.59076e-05	0	0	0	0.000130659	0	0	0	0	0	0	0	0	0	0	0	0	0.000130659	0	SRRM2:1532:P:T	1531	T	phosphorylation;phosphorylation (SARS-CoV-2)		17322306;18767875;19651622;17924679;20068231;32645325;18669648;20166139;17081983	Q9UQ35	DQKTVARtPLGQRSR	PhosphoSitePlus|Phospho.ELM|HPRD|Vero E6 (Bouhaddou et al. 2020)	1	0.95053	loss	TRUE	rewiring
1604	SRRM2	NM_016333	1538	R	C	rs781505083	4.77194e-05	8.69263e-05	0	0	0	0	2.89101e-05	0.000434924	0	2.36888e-05	0.00183342	6.93289e-05	0	1.75815e-05	0	9.9226e-05	0	0.000434924	0	SRRM2:1538:R:C	1531	T	phosphorylation;phosphorylation (SARS-CoV-2)		17322306;18767875;19651622;17924679;20068231;32645325;18669648;20166139;17081983	Q9UQ35	DQKTVARtPLGQRSR	PhosphoSitePlus|Phospho.ELM|HPRD|Vero E6 (Bouhaddou et al. 2020)	7	NA	NA	TRUE	distal
1605	SRRM2	NM_016333	1538	R	H	rs140105305	0.000198828	0	0	0.00264583	0	0	0.00011564	0	0	0	0	0	0	0	4.62022e-05	0	0.000325733	0.00264583	0	SRRM2:1538:R:H	1531	T	phosphorylation;phosphorylation (SARS-CoV-2)		17322306;18767875;19651622;17924679;20068231;32645325;18669648;20166139;17081983	Q9UQ35	DQKTVARtPLGQRSR	PhosphoSitePlus|Phospho.ELM|HPRD|Vero E6 (Bouhaddou et al. 2020)	7	NA	NA	TRUE	distal
1606	SRRM2	NM_016333	1539	S	L	rs760736029	3.1814e-05	0	0	0.000123047	9.79944e-05	6.45328e-05	0	0	0	2.36866e-05	0	0	0	2.63732e-05	0	0	0	0.000123047	0	SRRM2:1539:S:L	1537	S	phosphorylation;phosphorylation (SARS-CoV-2)		18669648;19651622;20068231;18452278;32645325;17081983	Q9UQ35	RTPLGQRsRSGSSQE	PhosphoSitePlus|Phospho.ELM|HPRD|Vero E6 (Bouhaddou et al. 2020)	2	NA	NA	FALSE	proximal
1607	SRRM2	NM_016333	1543	Q	K	rs377397683	7.95399e-06	0	0	0.000123047	0	0	0	0	0	0	0	0	0	0	0	0	0	0.000123047	0	SRRM2:1543:Q:K	1537	S	phosphorylation;phosphorylation (SARS-CoV-2)		18669648;19651622;20068231;18452278;32645325;17081983	Q9UQ35	RTPLGQRsRSGSSQE	PhosphoSitePlus|Phospho.ELM|HPRD|Vero E6 (Bouhaddou et al. 2020)	6	NA	NA	FALSE	distal
1608	SRRM2	NM_016333	1576	R	S	rs199637327	4.37435e-05	0	0	0	0	0	0.000317993	0	0	0	0	0	0	0	0	0	0	0.000317993	0	SRRM2:1576:R:S	1579	S	phosphorylation;phosphorylation (SARS-CoV-2)		15302935;19651622;20068231;17287340;32645325	Q9UQ35	PLRQRSRsGSSPEVD	PhosphoSitePlus|Phospho.ELM|HPRD|Vero E6 (Bouhaddou et al. 2020)	3	0.999985	gain:loss	TRUE	rewiring
1609	SRRM2	NM_016333	1577	S	R	rs200532544	4.37424e-05	0	0	0	0	0	0.000317993	0	0	0	0	0	0	0	0	0	0	0.000317993	0	SRRM2:1577:S:R	1579	S	phosphorylation;phosphorylation (SARS-CoV-2)		15302935;19651622;20068231;17287340;32645325	Q9UQ35	PLRQRSRsGSSPEVD	PhosphoSitePlus|Phospho.ELM|HPRD|Vero E6 (Bouhaddou et al. 2020)	2	0.987471	gain	TRUE	rewiring
1610	SRRM2	NM_016333	1578	R	Q	rs184005236	7.95355e-05	0	0.000749064	0.000184638	3.26627e-05	3.22664e-05	8.67253e-05	0.000543656	0	0	0.000523834	0.000554631	0	2.63732e-05	0	0	0	0.000543656	0	SRRM2:1578:R:Q	1579	S	phosphorylation;phosphorylation (SARS-CoV-2)		15302935;19651622;20068231;17287340;32645325	Q9UQ35	PLRQRSRsGSSPEVD	PhosphoSitePlus|Phospho.ELM|HPRD|Vero E6 (Bouhaddou et al. 2020)	1	0.991416	loss	TRUE	rewiring
1611	SRRM2	NM_016333	1583	P	L	rs753398140	3.18145e-05	0	0	0	0	0	0	0.0003806	0	2.36899e-05	0.000523834	0.000346693	0	8.79152e-06	0	0	0	0.0003806	0	SRRM2:1583:P:L	1589	S	phosphorylation;phosphorylation (SARS-CoV-2)		32645325;17081983	Q9UQ35	SPEVDSKsRLSPRRS	PhosphoSitePlus|Phospho.ELM|Vero E6 (Bouhaddou et al. 2020)	6	NA	NA	TRUE	distal
1612	SRRM2	NM_016333	1590	R	Q	rs749565217	3.57924e-05	0	0	0	6.53253e-05	0	0	0.000108743	0.000153057	2.36922e-05	0	0.000138677	0	4.39638e-05	0	0	0	0.000108743	0	SRRM2:1590:R:Q	1589	S	phosphorylation;phosphorylation (SARS-CoV-2)		32645325;17081983	Q9UQ35	SPEVDSKsRLSPRRS	PhosphoSitePlus|Phospho.ELM|Vero E6 (Bouhaddou et al. 2020)	1	0.99875	gain:loss	TRUE	rewiring
1613	SRRM2	NM_016333	1593	P	S	rs140949496	2.7841e-05	0	0	6.1546e-05	0	9.68617e-05	0	0.000108731	0	2.36989e-05	0	0.000138658	0	3.51766e-05	0	0	0	0.000108731	0	SRRM2:1593:P:S	1589	S	phosphorylation;phosphorylation (SARS-CoV-2)		32645325;17081983	Q9UQ35	SPEVDSKsRLSPRRS	PhosphoSitePlus|Phospho.ELM|Vero E6 (Bouhaddou et al. 2020)	4	0.993316	gain:loss	TRUE	rewiring
1614	SRRM2	NM_016333	1595	R	H	rs200200979	0.00132063	0.00156522	0.00149813	0.000246245	0.00783955	0.000452109	0.000346941	0	3.82702e-05	0.000165916	0	0	0	0.00038699	0	0.0022822	0.00146628	0.00783955	0	SRRM2:1595:R:H	1589	S	phosphorylation;phosphorylation (SARS-CoV-2)		32645325;17081983	Q9UQ35	SPEVDSKsRLSPRRS	PhosphoSitePlus|Phospho.ELM|Vero E6 (Bouhaddou et al. 2020)	6	NA	NA	TRUE	distal
1615	SRRM2	NM_016333	1599	G	D	rs138982695	0.000147213	8.69716e-05	0	0	0	0	0.000665009	0	0	2.37259e-05	0	0	0	1.75985e-05	0	0.00109192	0.000162973	0.000665009	0	SRRM2:1599:G:D	1592	S	phosphorylation;phosphorylation (SARS-CoV-2)		17081983;17287340;32645325;20068231	Q9UQ35	VDSKSRLsPRRSRSG	PhosphoSitePlus|Phospho.ELM|HPRD|Vero E6 (Bouhaddou et al. 2020)	7	NA	NA	TRUE	distal
1616	SRRM2	NM_016333	1607	K	E	rs749994798	7.16361e-05	0	0	0	0.000555338	3.23227e-05	0	0	0	0	0	0	0	8.80328e-06	0	0	0	0.000555338	0	SRRM2:1607:K:E	1600	S	phosphorylation;phosphorylation (SARS-CoV-2)		16083285;19651622;20068231;15302935;17287340;32645325	Q9UQ35	PRRSRSGsSPEVKDK	PhosphoSitePlus|Phospho.ELM|HPRD|Vero E6 (Bouhaddou et al. 2020)	7	NA	NA	FALSE	distal
1617	SRRM2	NM_016333	1607	K	T	rs757965536	2.78656e-05	0	0	0	0	0	0	0.0003806	0	0	0	0.000485302	0	0	0	0	0	0.0003806	0	SRRM2:1607:K:T	1600	S	phosphorylation;phosphorylation (SARS-CoV-2)		16083285;19651622;20068231;15302935;17287340;32645325	Q9UQ35	PRRSRSGsSPEVKDK	PhosphoSitePlus|Phospho.ELM|HPRD|Vero E6 (Bouhaddou et al. 2020)	7	NA	NA	FALSE	distal
1618	SRRM2	NM_016333	1737	E	D	rs756627000	0.000107431	0	0	0	0.000685916	9.69117e-05	2.89151e-05	0	3.8276e-05	2.36956e-05	0	0	0	4.39761e-05	0	0	0	0.000685916	0	SRRM2:1737:E:D	1731	S	phosphorylation;phosphorylation (SARS-CoV-2)		18767875;19651622;20068231;32645325;18669648;19007248;18452278;15302935;19691289;17081983	Q9UQ35	HRRSPSVsSPEPAEK	PhosphoSitePlus|Phospho.ELM|HPRD|Vero E6 (Bouhaddou et al. 2020)	6	NA	NA	TRUE	distal
1619	SRRM2	NM_016333	1743	R	C	rs556006940	3.97966e-05	0	0	0	0.000130659	3.22977e-05	0	0	3.82819e-05	9.47822e-05	0	0	0	5.27742e-05	0	0	0	0.000130659	0	SRRM2:1743:R:C	1750	S	phosphorylation;phosphorylation (SARS-CoV-2)		32645325;17081983	Q9UQ35	RRRRSASsPRTKTTS	HPRD|Vero E6 (Bouhaddou et al. 2020)	7	NA	NA	TRUE	distal
1620	SRRM2	NM_016333	1743	R	H	rs770790167	2.38776e-05	0	0	6.15839e-05	0	0	0	0.000271828	0	0	0	0.000346644	0	0	0	0	0	0.000271828	0	SRRM2:1743:R:H	1750	S	phosphorylation;phosphorylation (SARS-CoV-2)		32645325;17081983	Q9UQ35	RRRRSASsPRTKTTS	HPRD|Vero E6 (Bouhaddou et al. 2020)	7	NA	NA	TRUE	distal
1621	SRRM2	NM_016333	1744	R	Q	rs200616521	2.38751e-05	0	0	0	0	0	8.67253e-05	0.000163097	0	0	0.000261917	0.000138658	0	0	0	0	0	0.000163097	0	SRRM2:1744:R:Q	1750	S	phosphorylation;phosphorylation (SARS-CoV-2)		32645325;17081983	Q9UQ35	RRRRSASsPRTKTTS	HPRD|Vero E6 (Bouhaddou et al. 2020)	6	NA	NA	TRUE	distal
1622	SRRM2	NM_016333	1745	R	Q	rs772098125	1.59175e-05	0	0	0	0.000130659	0	0	0	0	0	0	0	0	0	0	0	0	0.000130659	0	SRRM2:1745:R:Q	1749	S	phosphorylation;phosphorylation (SARS-CoV-2)		32645325;17081983	Q9UQ35	SRRRRSAsSPRTKTT	Phospho.ELM|Vero E6 (Bouhaddou et al. 2020)	4	0.940213	loss	TRUE	rewiring
1623	SRRM2	NM_016333	1745	R	W	rs745765494	2.38736e-05	0	0	0	0.000163313	3.22977e-05	0	0	0	0	0	0	0	8.79461e-06	0	0	0	0.000163313	0	SRRM2:1745:R:W	1749	S	phosphorylation;phosphorylation (SARS-CoV-2)		32645325;17081983	Q9UQ35	SRRRRSAsSPRTKTT	Phospho.ELM|Vero E6 (Bouhaddou et al. 2020)	4	0.940213	loss	TRUE	rewiring
1624	SRRM2	NM_016333	1746	R	C	rs150445530	0.00012733	0.000173913	0.00224719	0	3.26627e-05	0.000258381	2.89084e-05	0	0.000382731	0	0	0	0	0.000228664	4.63994e-05	0.000297619	0	0.000228664	0	SRRM2:1746:R:C	1749	S	phosphorylation;phosphorylation (SARS-CoV-2)		32645325;17081983	Q9UQ35	SRRRRSAsSPRTKTT	Phospho.ELM|Vero E6 (Bouhaddou et al. 2020)	3	0.964116	loss	TRUE	rewiring
1625	SRRM2	NM_016333	1746	R	H	rs760879886	2.78576e-05	0	0	6.1546e-05	0.000130676	0	0	0	0	0	0	0	0	0	0	0	0.000326052	0.000130676	0	SRRM2:1746:R:H	1749	S	phosphorylation;phosphorylation (SARS-CoV-2)		32645325;17081983	Q9UQ35	SRRRRSAsSPRTKTT	Phospho.ELM|Vero E6 (Bouhaddou et al. 2020)	3	0.964116	loss	TRUE	rewiring
1626	SRRM2	NM_016333	1752	R	P	rs114848780	0.00378043	0.000260779	0	0.0512189	9.79944e-05	9.68367e-05	0.00271755	0	3.82673e-05	4.73979e-05	0	0	0	7.91404e-05	0	0.000198413	0.00162973	0.0512189	0	SRRM2:1752:R:P	1749	S	phosphorylation;phosphorylation (SARS-CoV-2)		32645325;17081983	Q9UQ35	SRRRRSAsSPRTKTT	Phospho.ELM|Vero E6 (Bouhaddou et al. 2020)	3	0.96643	loss	TRUE	rewiring
1627	SRRM2	NM_016333	1756	T	I	rs149231148	0.000791788	0.000434631	0	0.000123047	3.26627e-05	0.00125896	5.78168e-05	0	0.00317618	0.000876694	0	0	0	0.00144206	0.00129979	0	0.000326371	0.00144206	0	SRRM2:1756:T:I	1749	S	phosphorylation;phosphorylation (SARS-CoV-2)		32645325;17081983	Q9UQ35	SRRRRSAsSPRTKTT	Phospho.ELM|Vero E6 (Bouhaddou et al. 2020)	7	NA	NA	TRUE	distal
1628	SRRM2	NM_016333	1860	P	L	rs763967336	2.78523e-05	8.69414e-05	0	0	0.000163324	0	0	0	0	2.37158e-05	0	0	0	1.75957e-05	0	0	0	0.000163324	0	SRRM2:1860:P:L	1864	S	phosphorylation;phosphorylation (SARS-CoV-2)		32645325;19651622	Q9UQ35	SPAPWKRsRSRASPA	PhosphoSitePlus|HPRD|Vero E6 (Bouhaddou et al. 2020)	4	NA	NA	FALSE	distal
1629	SRRM2	NM_016333	1971	R	Q	rs147093378	0.000210893	0.000260824	0	6.16219e-05	0	0.000193798	0.00031814	0	0.000267912	0.000450686	0	0	0	0.000307958	0.000277239	0	0	0.00031814	0	SRRM2:1971:R:Q	1975	S	phosphorylation;phosphorylation (SARS-CoV-2)		17322306;19651622;20068231;17924679;32645325;18669648;19007248;17081983	Q9UQ35	RRSRSRTsPITRRRS	PhosphoSitePlus|Phospho.ELM|HPRD|Vero E6 (Bouhaddou et al. 2020)	4	NA	NA	FALSE	distal
1630	SRRM2	NM_016333	1977	I	V	rs377046834	0.000115377	0	0	6.16143e-05	0.000522705	6.46037e-05	2.89134e-05	0.000163132	3.82643e-05	9.48677e-05	0.000261917	0.000138696	0	6.15829e-05	0	0	0.00016292	0.000522705	0	SRRM2:1977:I:V	1975	S	phosphorylation;phosphorylation (SARS-CoV-2)		17322306;19651622;20068231;17924679;32645325;18669648;19007248;17081983	Q9UQ35	RRSRSRTsPITRRRS	PhosphoSitePlus|Phospho.ELM|HPRD|Vero E6 (Bouhaddou et al. 2020)	2	NA	NA	FALSE	proximal
1631	SRRM2	NM_016333	2041	R	H	rs780371681	2.38726e-05	0	0	0	0.000130668	0	2.89168e-05	5.43774e-05	0	0	0.000261917	0	0	0	0	0	0	0.000130668	0	SRRM2:2041:R:H	2046	S	phosphorylation;phosphorylation (SARS-CoV-2)		17322306;18767875;19651622;20068231;19415658;17287340;32645325;18669648;19007248;16964243;15302935;18212344;20166139	Q9UQ35	RKRSRSRsPLAIRRR	PhosphoSitePlus|Phospho.ELM|HPRD|Vero E6 (Bouhaddou et al. 2020)	5	NA	NA	FALSE	distal
1632	SRRM2	NM_016333	2045	R	H	rs201531430	0.000202972	0.000348068	0	6.16675e-05	3.26648e-05	0.000258582	0.000838538	5.43774e-05	0	0.000142335	0	6.93481e-05	0	0.000158434	0	0	0.00016292	0.000838538	0	SRRM2:2045:R:H	2046	S	phosphorylation;phosphorylation (SARS-CoV-2)		17322306;18767875;19651622;20068231;19415658;17287340;32645325;18669648;19007248;16964243;15302935;18212344;20166139	Q9UQ35	RKRSRSRsPLAIRRR	PhosphoSitePlus|Phospho.ELM|HPRD|Vero E6 (Bouhaddou et al. 2020)	1	NA	NA	FALSE	proximal
1633	SRRM2	NM_016333	2050	I	T	rs754031913	4.37839e-05	0	0	0	0.00035936	0	0	0	0	0	0	0	0	0	0	0	0	0.00035936	0	SRRM2:2050:I:T	2046	S	phosphorylation;phosphorylation (SARS-CoV-2)		17322306;18767875;19651622;20068231;19415658;17287340;32645325;18669648;19007248;16964243;15302935;18212344;20166139	Q9UQ35	RKRSRSRsPLAIRRR	PhosphoSitePlus|Phospho.ELM|HPRD|Vero E6 (Bouhaddou et al. 2020)	4	NA	NA	FALSE	distal
1634	SRRM2	NM_016333	2051	R	C	rs757548056	4.77661e-05	8.70322e-05	0	0.000246792	6.53339e-05	3.23332e-05	5.78269e-05	0	0	4.74721e-05	0	0	0	3.52181e-05	0	0	0	0.000246792	0	SRRM2:2051:R:C	2046	S	phosphorylation;phosphorylation (SARS-CoV-2)		17322306;18767875;19651622;20068231;19415658;17287340;32645325;18669648;19007248;16964243;15302935;18212344;20166139	Q9UQ35	RKRSRSRsPLAIRRR	PhosphoSitePlus|Phospho.ELM|HPRD|Vero E6 (Bouhaddou et al. 2020)	5	NA	NA	FALSE	distal
1635	SRRM2	NM_016333	2051	R	H	rs375075434	0.000203034	8.70322e-05	0	6.16979e-05	0.00137201	9.70371e-05	0	0	0	4.74924e-05	0	0	0	5.28439e-05	4.61979e-05	0	0.00016292	0.00137201	0	SRRM2:2051:R:H	2046	S	phosphorylation;phosphorylation (SARS-CoV-2)		17322306;18767875;19651622;20068231;19415658;17287340;32645325;18669648;19007248;16964243;15302935;18212344;20166139	Q9UQ35	RKRSRSRsPLAIRRR	PhosphoSitePlus|Phospho.ELM|HPRD|Vero E6 (Bouhaddou et al. 2020)	5	NA	NA	FALSE	distal
1636	SRRM2	NM_016333	2052	R	C	rs148774293	0.000402044	0.000261051	0	0.00401037	9.80008e-05	0.0001294	0	5.43774e-05	0	9.49262e-05	0	6.93481e-05	0	9.68566e-05	0	0.00188754	0.000325839	0.00401037	0	SRRM2:2052:R:C	2046	S	phosphorylation;phosphorylation (SARS-CoV-2)		17322306;18767875;19651622;20068231;19415658;17287340;32645325;18669648;19007248;16964243;15302935;18212344;20166139	Q9UQ35	RKRSRSRsPLAIRRR	PhosphoSitePlus|Phospho.ELM|HPRD|Vero E6 (Bouhaddou et al. 2020)	6	NA	NA	FALSE	distal
1637	SRRM2	NM_016333	2052	R	H	rs201843028	3.58272e-05	8.69716e-05	0	0.000370233	3.26669e-05	0	2.89118e-05	0	0	0	0	0	0	8.80561e-06	0	0	0	0.000370233	0	SRRM2:2052:R:H	2046	S	phosphorylation;phosphorylation (SARS-CoV-2)		17322306;18767875;19651622;20068231;19415658;17287340;32645325;18669648;19007248;16964243;15302935;18212344;20166139	Q9UQ35	RKRSRSRsPLAIRRR	PhosphoSitePlus|Phospho.ELM|HPRD|Vero E6 (Bouhaddou et al. 2020)	6	NA	NA	FALSE	distal
1638	SRRM2	NM_016333	2053	R	C	rs144129267	0.000163204	0	0	0.000185071	0.000228654	0	5.78269e-05	0.00146819	3.82731e-05	0	0.000785752	0.00166436	0	8.80514e-06	0	0	0.000162973	0.00146819	0	SRRM2:2053:R:C	2046	S	phosphorylation;phosphorylation (SARS-CoV-2)		17322306;18767875;19651622;20068231;19415658;17287340;32645325;18669648;19007248;16964243;15302935;18212344;20166139	Q9UQ35	RKRSRSRsPLAIRRR	PhosphoSitePlus|Phospho.ELM|HPRD|Vero E6 (Bouhaddou et al. 2020)	7	NA	NA	FALSE	distal
1639	SRRM2	NM_016333	2063	R	Q	rs776715070	3.98498e-05	0	0	0	0	3.24296e-05	0.000231415	0	3.8276e-05	0	0	0	0	1.76454e-05	0	0	0	0.000231415	0	SRRM2:2063:R:Q	2069	T	phosphorylation;phosphorylation (SARS-CoV-2)		18669648;16565220;19651622;20068231;20166139;17287340;32645325	Q9UQ35	ARGKRSLtRSPPAIR	PhosphoSitePlus|Phospho.ELM|HPRD|Vero E6 (Bouhaddou et al. 2020)	6	NA	NA	FALSE	distal
1640	SRRM2	NM_016333	2068	L	V	rs147957204	0.000175376	0.000610714	0.000377074	0	0	0.000648719	5.78436e-05	0	0.000114837	0.000142912	0	0	0	0.000326595	4.61936e-05	0	0.00065189	0.000326595	0	SRRM2:2068:L:V	2071	S	phosphorylation;phosphorylation (SARS-CoV-2)		16565220;19651622;20068231;17287340;32645325;18669648;15302935;20166139	Q9UQ35	GKRSLTRsPPAIRRR	PhosphoSitePlus|Phospho.ELM|HPRD|Vero E6 (Bouhaddou et al. 2020)	3	NA	NA	TRUE	distal
1641	SRRM2	NM_016333	2094	P	L	rs757850888	2.78605e-05	0	0	0	6.53381e-05	0	0	0.000271887	0	0	0	0.000346741	0	0	0	0	0	0.000271887	0	SRRM2:2094:P:L	2100	S	phosphorylation;phosphorylation (SARS-CoV-2)		18767875;19651622;20068231;32645325;18669648;19413330;16083285;18452278;20166139	Q9UQ35	PPATRNHsGSRTPPV	PhosphoSitePlus|Phospho.ELM|HPRD|Vero E6 (Bouhaddou et al. 2020)	6	NA	NA	FALSE	distal
1642	SRRM2	NM_016333	2095	A	V	rs775530587	2.78583e-05	0	0	0	0.000196002	0	0	0	0	2.37394e-05	0	0	0	8.80344e-06	0	0	0	0.000196002	0	SRRM2:2095:A:V	2102	S	phosphorylation;phosphorylation (SARS-CoV-2)		17322306;18767875;19651622;20068231;18707149;32645325;18669648;19413330;16083285;18452278;20166139	Q9UQ35	ATRNHSGsRTPPVAL	PhosphoSitePlus|Phospho.ELM|HPRD|Vero E6 (Bouhaddou et al. 2020)	7	NA	NA	TRUE	distal
1643	SRRM2	NM_016333	2110	N	S	rs373311748	3.97753e-05	0	0.000749064	6.15385e-05	3.26627e-05	3.2281e-05	0.00011564	0	0	2.37001e-05	0	0	0	3.51747e-05	0	0	0	0.00011564	0	SRRM2:2110:N:S	2104	T	phosphorylation;phosphorylation (SARS-CoV-2)		17322306;18767875;19664995;19651622;20068231;18707149;32645325;18669648;19007248;19413330;16083285;18452278;15302935;19691289;20166139	Q9UQ35	RNHSGSRtPPVALNS	PhosphoSitePlus|Phospho.ELM|HPRD|Vero E6 (Bouhaddou et al. 2020)	6	NA	NA	FALSE	distal
1644	SRRM2	NM_016333	2111	S	N	rs138772377	5.96621e-05	0	0	0	0	0.000161384	0	0	0	0.000237012	0	0	0	0.000131905	0	0	0	0.000131905	0	SRRM2:2111:S:N	2104	T	phosphorylation;phosphorylation (SARS-CoV-2)		17322306;18767875;19664995;19651622;20068231;18707149;32645325;18669648;19007248;19413330;16083285;18452278;15302935;19691289;20166139	Q9UQ35	RNHSGSRtPPVALNS	PhosphoSitePlus|Phospho.ELM|HPRD|Vero E6 (Bouhaddou et al. 2020)	7	NA	NA	FALSE	distal
1645	SRRM2	NM_016333	2380	L	V	rs149458303	0.000115365	0.000174034	0	6.15309e-05	0	0.000129166	0.000144567	0	0.000153057	0.00030813	0	0	0	0.000202294	0	0	0	0.000202294	0	SRRM2:2380:L:V	2382	S	phosphorylation;phosphorylation (SARS-CoV-2)		17322306;18767875;20068231;19415658;18707149;32645325;18669648;19007248;19413330;16964243;18220336;18452278;15302935;18212344	Q9UQ35	LSGANLTsPRVPLSA	PhosphoSitePlus|Phospho.ELM|HPRD|Vero E6 (Bouhaddou et al. 2020)	2	0.866993	loss	FALSE	rewiring
1646	SRRM2	NM_016333	2584	P	A	rs1053051813	1.20824e-05	0	0	0.000123564	0	0	0	0	0	0	0	0	0	0	0	0	0.000163934	0.000123564	0	SRRM2:2584:P:A	2581	S	phosphorylation;phosphorylation (SARS-CoV-2)		17322306;18767875;19664995;19664994;19651622;20068231;19415658;32645325;18669648;19007248;15302935;18212344;19691289;20166139	Q9UQ35	VALKRVPsPTPAPKE	PhosphoSitePlus|Phospho.ELM|HPRD|Vero E6 (Bouhaddou et al. 2020)	3	NA	NA	FALSE	distal
1647	SRRM2	NM_016333	2585	A	V	rs1194944971	2.41499e-05	0	0	0	0	0	0.000173692	0	0	0	0	0	0	0	0	0	0	0.000173692	0	SRRM2:2585:A:V	2581	S	phosphorylation;phosphorylation (SARS-CoV-2)		17322306;18767875;19664995;19664994;19651622;20068231;19415658;32645325;18669648;19007248;15302935;18212344;19691289;20166139	Q9UQ35	VALKRVPsPTPAPKE	PhosphoSitePlus|Phospho.ELM|HPRD|Vero E6 (Bouhaddou et al. 2020)	4	NA	NA	FALSE	distal
1648	SRRM2	NM_016333	346	S	F	rs149019598	0.000572569	0.00167125	0.00206612	0.000198334	7.49625e-05	0.00100695	0.000322754	0	0.000365973	0.00109749	0	0	0	0.000956595	0	0.00211993	0	0.000956595	0	SRRM2:346:S:F	353	S	phosphorylation;phosphorylation (SARS-CoV-2)		19651622;20068231;19415658;32645325;18669648;19007248;18452278;15302935;19691289;17081983	Q9UQ35	SATRPSPsPERSSTG	PhosphoSitePlus|Phospho.ELM|HPRD|Vero E6 (Bouhaddou et al. 2020)	7	NA	NA	FALSE	distal
1649	SRRM2	NM_016333	348	T	A	rs185897671	2.94592e-05	0	0	0.00013231	0	0	0.000161169	0	0	0	0	0	0	0	0	0	0	0.000161169	0	SRRM2:348:T:A	353	S	phosphorylation;phosphorylation (SARS-CoV-2)		19651622;20068231;19415658;32645325;18669648;19007248;18452278;15302935;19691289;17081983	Q9UQ35	SATRPSPsPERSSTG	PhosphoSitePlus|Phospho.ELM|HPRD|Vero E6 (Bouhaddou et al. 2020)	5	NA	NA	FALSE	distal
1650	SRRM2	NM_016333	349	R	L	rs767490853	1.19161e-05	0	0	0	0	0	0	0.000136911	0	0	0	0.000186463	0	0	0	0	0	0.000136911	0	SRRM2:349:R:L	353	S	phosphorylation;phosphorylation (SARS-CoV-2)		19651622;20068231;19415658;32645325;18669648;19007248;18452278;15302935;19691289;17081983	Q9UQ35	SATRPSPsPERSSTG	PhosphoSitePlus|Phospho.ELM|HPRD|Vero E6 (Bouhaddou et al. 2020)	4	NA	NA	FALSE	distal
1651	SRRM2	NM_016333	349	R	Q	rs767490853	1.78742e-05	0	0	0	0	0	0	0.000205367	0	0	0.00080171	0	0	0	0	0	0	0.000205367	0	SRRM2:349:R:Q	353	S	phosphorylation;phosphorylation (SARS-CoV-2)		19651622;20068231;19415658;32645325;18669648;19007248;18452278;15302935;19691289;17081983	Q9UQ35	SATRPSPsPERSSTG	PhosphoSitePlus|Phospho.ELM|HPRD|Vero E6 (Bouhaddou et al. 2020)	4	NA	NA	FALSE	distal
1652	SRRM2	NM_016333	354	P	L	rs749284989	0.00016572	0	0	0	7.05816e-05	0	0.0013461	0	0	0	0	0	0	0	0	0	0.000250501	0.0013461	0	SRRM2:354:P:L	353	S	phosphorylation;phosphorylation (SARS-CoV-2)		19651622;20068231;19415658;32645325;18669648;19007248;18452278;15302935;19691289;17081983	Q9UQ35	SATRPSPsPERSSTG	PhosphoSitePlus|Phospho.ELM|HPRD|Vero E6 (Bouhaddou et al. 2020)	1	0.997182	gain:loss	FALSE	rewiring
1653	SRRM2	NM_016333	356	R	G	rs779081717	3.41355e-05	0	0	0	0	0	0	0.000387147	0	0	0.00157646	0	0	0	0	0	0	0.000387147	0	SRRM2:356:R:G	353	S	phosphorylation;phosphorylation (SARS-CoV-2)		19651622;20068231;19415658;32645325;18669648;19007248;18452278;15302935;19691289;17081983	Q9UQ35	SATRPSPsPERSSTG	PhosphoSitePlus|Phospho.ELM|HPRD|Vero E6 (Bouhaddou et al. 2020)	3	NA	NA	FALSE	distal
1654	SRRM2	NM_016333	762	L	F	rs757554285	0.000202974	0.000521739	0	0	0.00124142	0.000161614	0	0	0	4.74428e-05	0	0	0	0.00011441	0	0	0	0.00124142	0	SRRM2:762:L:F	764	S	phosphorylation;phosphorylation (SARS-CoV-2)		17287340;32645325;20068231	Q9UQ35	RRSRSLSsPRSKAKS	PhosphoSitePlus|Phospho.ELM|HPRD|Vero E6 (Bouhaddou et al. 2020)	2	NA	NA	TRUE	proximal
1655	SRRM2	NM_016333	762	L	V	rs757554285	7.16378e-05	8.69565e-05	0	0	3.26691e-05	6.46454e-05	2.89201e-05	0.000163168	7.65521e-05	0.000189771	0	0.000208102	0	0.00011441	0	0	0	0.000163168	0	SRRM2:762:L:V	764	S	phosphorylation;phosphorylation (SARS-CoV-2)		17287340;32645325;20068231	Q9UQ35	RRSRSLSsPRSKAKS	PhosphoSitePlus|Phospho.ELM|HPRD|Vero E6 (Bouhaddou et al. 2020)	2	NA	NA	TRUE	proximal
1656	SRRM2	NM_016333	764	S	P	rs1021031323	3.18378e-05	8.69565e-05	0	0	0	3.23164e-05	0	0.000108743	0.000114811	0	0	0.000138677	0	4.3997e-05	0	0	0.000163185	0.000108743	0	SRRM2:764:S:P	764	S	phosphorylation;phosphorylation (SARS-CoV-2)		17287340;32645325;20068231	Q9UQ35	RRSRSLSsPRSKAKS	PhosphoSitePlus|Phospho.ELM|HPRD|Vero E6 (Bouhaddou et al. 2020)	0	0.999993	gain:loss	TRUE	direct
1657	SRRM2	NM_016333	766	R	W	rs113244516	4.37804e-05	0	0	0.000123365	0	3.23164e-05	5.78402e-05	0	0.000153104	4.74496e-05	0	0	0	6.16045e-05	0	0	0	0.000123365	0	SRRM2:766:R:W	763	S	phosphorylation;phosphorylation (SARS-CoV-2)		17287340;32645325;20068231	Q9UQ35	SRRSRSLsSPRSKAK	PhosphoSitePlus|Phospho.ELM|HPRD|Vero E6 (Bouhaddou et al. 2020)	3	0.955435	loss	TRUE	rewiring
1658	SRRM2	NM_016333	777	R	C	rs369212560	2.38739e-05	0	0	0	0	6.46078e-05	0	0.000163097	0	2.37068e-05	0	0.000207987	0	2.63931e-05	0	0	0	0.000163097	0	SRRM2:777:R:C	780	S	phosphorylation;phosphorylation (SARS-CoV-2)		19664995;19651622;20068231;17287340;32645325;18669648;19413330;16964243;15302935;19691289;17081983	Q9UQ35	LSLRRSLsGSSPCPK	PhosphoSitePlus|Phospho.ELM|HPRD|Vero E6 (Bouhaddou et al. 2020)	3	0.999993	loss	TRUE	rewiring
1659	SRRM2	NM_016333	791	Q	R	rs1283196312	1.59086e-05	0	0	0	0	0	0.000115634	0	0	0	0	0	0	0	0	0	0	0.000115634	0	SRRM2:791:Q:R	790	S	phosphorylation;phosphorylation (SARS-CoV-2)		17081983;32645325;20068231	Q9UQ35	SPCPKQKsQTPPRRS	PhosphoSitePlus|Phospho.ELM|HPRD|Vero E6 (Bouhaddou et al. 2020)	1	0.90665	loss	TRUE	rewiring
1660	SRRM2	NM_016333	796	R	C	rs534648564	2.38612e-05	8.69414e-05	0	6.15385e-05	3.26627e-05	0	0	0.000108731	3.82643e-05	0	0	0.000138658	0	1.7583e-05	0	0	0	0.000108731	0	SRRM2:796:R:C	790	S	phosphorylation;phosphorylation (SARS-CoV-2)		17081983;32645325;20068231	Q9UQ35	SPCPKQKsQTPPRRS	PhosphoSitePlus|Phospho.ELM|HPRD|Vero E6 (Bouhaddou et al. 2020)	6	NA	NA	TRUE	distal
1661	SRRM2	NM_016333	870	R	Q	rs767219624	3.57918e-05	0	0	0	0.000163313	3.22747e-05	8.67353e-05	0	0	0	0	0	0	8.79105e-06	0	0	0	0.000163313	0	SRRM2:870:R:Q	875	S	phosphorylation;phosphorylation (SARS-CoV-2)		17322306;18767875;20068231;19415658;32645325;18669648;19413330;20058876;17081983	Q9UQ35	QRRSCFEsSPDPELK	PhosphoSitePlus|Phospho.ELM|HPRD|Vero E6 (Bouhaddou et al. 2020)	5	0.90125	loss	TRUE	rewiring
1662	SRRM2	NM_016333	871	S	N	rs755976560	2.78374e-05	0	0.000374532	0	0.000195976	0	0	0	0	0	0	0	0	8.79013e-06	0	0	0	0.000195976	0	SRRM2:871:S:N	876	S	phosphorylation;phosphorylation (SARS-CoV-2)		17322306;18767875;19664995;19664994;20068231;19415658;32645325;18669648;19413330;16964243;18491316;18452278;18212344;20058876;17081983	Q9UQ35	RRSCFESsPDPELKS	PhosphoSitePlus|Phospho.ELM|HPRD|Vero E6 (Bouhaddou et al. 2020)	5	NA	NA	TRUE	distal
1663	SRRM2	NM_016333	878	D	N	rs745979288	5.17047e-05	0	0	0	0	0	0	0.000706752	0	0	0	0.000901276	0	0	0	0	0	0.000706752	0	SRRM2:878:D:N	875	S	phosphorylation;phosphorylation (SARS-CoV-2)		17322306;18767875;20068231;19415658;32645325;18669648;19413330;20058876;17081983	Q9UQ35	QRRSCFEsSPDPELK	PhosphoSitePlus|Phospho.ELM|HPRD|Vero E6 (Bouhaddou et al. 2020)	3	0.875725	loss	TRUE	rewiring
1664	SRRM2	NM_016333	883	S	C	rs17136053	0.00636547	0.000260915	0.000374532	0.0878154	0.000228683	0.000161457	0.00387574	0	0	0.00014216	0	0	0	0.000131905	0	0	0.00277144	0.0878154	0	SRRM2:883:S:C	876	S	phosphorylation;phosphorylation (SARS-CoV-2)		17322306;18767875;19664995;19664994;20068231;19415658;32645325;18669648;19413330;16964243;18491316;18452278;18212344;20058876;17081983	Q9UQ35	RRSCFESsPDPELKS	PhosphoSitePlus|Phospho.ELM|HPRD|Vero E6 (Bouhaddou et al. 2020)	7	NA	NA	FALSE	distal
1665	SRRM2	NM_016333	889	H	Y	rs763919110	2.38722e-05	0	0	0	0	0	0	0.000326335	0	0	0	0.000416146	0	0	0	0	0	0.000326335	0	SRRM2:889:H:Y	895	S	phosphorylation;phosphorylation (SARS-CoV-2)		17081983;17287340;32645325;20068231	Q9UQ35	RHSCSGSsPPRVKSS	PhosphoSitePlus|Phospho.ELM|HPRD|Vero E6 (Bouhaddou et al. 2020)	6	NA	NA	FALSE	distal
1666	SRRM2	NM_016333	947	P	T	rs34275340	1.59068e-05	0	0	0	0	0	0	0.000217462	0	0	0	0.000277316	0	0	0	0	0	0.000217462	0	SRRM2:947:P:T	954	S	phosphorylation;phosphorylation (SARS-CoV-2)		17322306;18767875;20068231;32645325;18669648;19007248;19413330;16964243;15302935;19691289;19664994;19664995;19651622;19415658;17287340;20166139;17081983	Q9UQ35	PRRSRSVsPCSNVES	PhosphoSitePlus|Phospho.ELM|HPRD|Vero E6 (Bouhaddou et al. 2020)	7	NA	NA	TRUE	distal
1667	SRRM2	NM_016333	954	S	Y	rs779473304	7.95273e-06	0	0	0.000123031	0	0	0	0	0	0	0	0	0	0	0	0	0	0.000123031	0	SRRM2:954:S:Y	954	S	phosphorylation;phosphorylation (SARS-CoV-2)		17322306;18767875;20068231;32645325;18669648;19007248;19413330;16964243;15302935;19691289;19664994;19664995;19651622;19415658;17287340;20166139;17081983	Q9UQ35	PRRSRSVsPCSNVES	PhosphoSitePlus|Phospho.ELM|HPRD|Vero E6 (Bouhaddou et al. 2020)	0	1	loss	TRUE	direct
1668	SRRT	NM_015908	545	P	L	rs147945684	4.82963e-05	8.80747e-05	0	0	0	0.000164301	0	0	3.86787e-05	0.000120187	0	0	0	0.000107059	0	0	0	0.000107059	0	SRRT:545:P:L	544	T	phosphorylation;phosphorylation (SARS-CoV-2)		19664995;19651622;20068231;17924679;19415658;32645325;18669648;19413330;15345747;17693683;18452278;15302935	Q9BXP5	LWASEPGtPPLPTSL	PhosphoSitePlus|Phospho.ELM|HPRD|Vero E6 (Bouhaddou et al. 2020)	1	0.999873	gain:loss	FALSE	rewiring
1669	SRRT	NM_015908	545	P	S	rs777023963	3.62307e-05	0	0	0	0	0	0.000261795	0	0	0	0	0	0	0	0	0	0	0.000261795	0	SRRT:545:P:S	544	T	phosphorylation;phosphorylation (SARS-CoV-2)		19664995;19651622;20068231;17924679;19415658;32645325;18669648;19413330;15345747;17693683;18452278;15302935	Q9BXP5	LWASEPGtPPLPTSL	PhosphoSitePlus|Phospho.ELM|HPRD|Vero E6 (Bouhaddou et al. 2020)	1	0.998997	loss	FALSE	rewiring
1670	SRRT	NM_015908	546	P	T	rs765139403	2.01613e-05	0	0	0	0.000163988	0	0	0	0	0	0	0	0	0	0	0	0	0.000163988	0	SRRT:546:P:T	544	T	phosphorylation;phosphorylation (SARS-CoV-2)		19664995;19651622;20068231;17924679;19415658;32645325;18669648;19413330;15345747;17693683;18452278;15302935	Q9BXP5	LWASEPGtPPLPTSL	PhosphoSitePlus|Phospho.ELM|HPRD|Vero E6 (Bouhaddou et al. 2020)	2	NA	NA	FALSE	proximal
1671	SRRT	NM_015908	70	R	C	rs539833960	2.00918e-05	8.74432e-05	0	6.20964e-05	0	3.25882e-05	0	0.000109433	0	0	0	0.000139606	0	1.77258e-05	0	0	0	0.000109433	0	SRRT:70:R:C	74	S	phosphorylation;phosphorylation (SARS-CoV-2)		17322306;19664995;19651622;20068231;18707149;32645325;18452278;18212344;20166139	Q9BXP5	SPPRHELsPPQKRMR	PhosphoSitePlus|HPRD|Vero E6 (Bouhaddou et al. 2020)	4	NA	NA	TRUE	distal
1672	SRSF11	NM_004768	367	R	C	rs201258859	1.59217e-05	0	0	0	0	0	2.89452e-05	0.00016315	0	0	0.000785752	0	0	0	0	0	0	0.00016315	0	SRSF11:367:R:C	366	S	phosphorylation;phosphorylation (SARS-CoV-2)		17081983;32645325;17924679;20068231	Q05519	RSPKRKLsRSPSPRR	PhosphoSitePlus|Phospho.ELM|HPRD|Vero E6 (Bouhaddou et al. 2020)	1	0.998743	loss	TRUE	rewiring
1673	SSB	NM_003142	362	T	M	rs780764356	4.07362e-05	0	0	0	6.9185e-05	3.27332e-05	0	0.000110926	0	0.00012096	0	0.000142187	0	5.34836e-05	0	0	0	0.000110926	0	SSB:362:T:M	366	S	phosphorylation;phosphorylation (SARS-CoV-2)	CK2_ALPHA,CSNK2A1	20068231;18691976;17924679;32645325;18707149;18669648;19413330;16083285;19664995;15485924;19651622;19415658;17287340;9054510;10715123;18491316;18452278;18212344;20166139;17081983	P05455	GKKTKFAsDDEHDEH	Vero E6 (Bouhaddou et al. 2020)|HPRD|Phospho.ELM|PhosphoSitePlus|UniProt	4	NA	NA	FALSE	distal
1674	SSB	NM_003142	368	D	G	rs377472931	3.44798e-05	0	0	0	0	0	0	0.000463285	0	0	0	0.000600871	0	0	0	0	0	0.000463285	0	SSB:368:D:G	366	S	phosphorylation;phosphorylation (SARS-CoV-2)	CK2_ALPHA,CSNK2A1	20068231;18691976;17924679;32645325;18707149;18669648;19413330;16083285;19664995;15485924;19651622;19415658;17287340;9054510;10715123;18491316;18452278;18212344;20166139;17081983	P05455	GKKTKFAsDDEHDEH	Vero E6 (Bouhaddou et al. 2020)|HPRD|Phospho.ELM|PhosphoSitePlus|UniProt	2	0.810966	loss	FALSE	rewiring
1675	SSB	NM_003142	372	E	Q	rs575866793	0.000185772	0	0.000380807	0	0.00104765	3.416e-05	0	0.000115982	0	2.5156e-05	0.000525762	0	0	2.77834e-05	0	0.00096941	0.000350877	0.00104765	0	SSB:372:E:Q	366	S	phosphorylation;phosphorylation (SARS-CoV-2)	CK2_ALPHA,CSNK2A1	20068231;18691976;17924679;32645325;18707149;18669648;19413330;16083285;19664995;15485924;19651622;19415658;17287340;9054510;10715123;18491316;18452278;18212344;20166139;17081983	P05455	GKKTKFAsDDEHDEH	Vero E6 (Bouhaddou et al. 2020)|HPRD|Phospho.ELM|PhosphoSitePlus|UniProt	6	NA	NA	FALSE	distal
1676	SSH2	NM_033389	1417	N	H	rs774827103	1.80961e-05	0	0	0	0	0	0	0.000229463	0	0	0	0.000297044	0	0	0	0	0	0.000229463	0	SSH2:1417:N:H	1422	T	phosphorylation;phosphorylation (SARS-CoV-2)		18669648;15345747;32645325	Q76I76	TTNPFYNtM------	PhosphoSitePlus|Phospho.ELM|HPRD|Vero E6 (Bouhaddou et al. 2020)	5	NA	NA	FALSE	distal
1677	SSH2	NM_033389	1423	M	V	rs749297465	2.00471e-05	0	0	0.000127959	0	4.21656e-05	0	0	3.99106e-05	0	0	0	0	2.11189e-05	0	0	0	0.000127959	0	SSH2:1423:M:V	1422	T	phosphorylation;phosphorylation (SARS-CoV-2)		18669648;15345747;32645325	Q76I76	TTNPFYNtM------	PhosphoSitePlus|Phospho.ELM|HPRD|Vero E6 (Bouhaddou et al. 2020)	1	NA	NA	FALSE	proximal
1678	STARD13	NM_178006	130	G	D	rs769399943	1.6865e-05	0	0	0	0.000131467	0	0	0	0	0	0	0	0	0	0	0	0	0.000131467	0	STARD13:130:G:D	133	S	phosphorylation;phosphorylation (SARS-CoV-2)		32645325	Q9Y3M8	QRKKGDDsDEEDLCI	PhosphoSitePlus|Vero E6 (Bouhaddou et al. 2020)	3	NA	NA	FALSE	distal
1679	STARD13	NM_178006	136	E	D	rs778960009	8.3102e-06	0	0	0.000123487	0	0	0	0	0	0	0	0	0	0	0	0	0	0.000123487	0	STARD13:136:E:D	133	S	phosphorylation;phosphorylation (SARS-CoV-2)		32645325	Q9Y3M8	QRKKGDDsDEEDLCI	PhosphoSitePlus|Vero E6 (Bouhaddou et al. 2020)	3	NA	NA	FALSE	distal
1680	STARD13	NM_178006	383	R	C	rs757092348	1.19323e-05	0	0	0	3.26627e-05	0	0	0.000108743	0	0	0.000261917	6.93385e-05	0	0	0	0	0	0.000108743	0	STARD13:383:R:C	389	S	phosphorylation;phosphorylation (SARS-CoV-2)		18077418;32645325	Q9Y3M8	SRMHEFHsQENLVVH	PhosphoSitePlus|HPRD|Vero E6 (Bouhaddou et al. 2020)	6	NA	NA	FALSE	distal
1681	STARD13	NM_178006	383	R	P	rs34425674	0.0192528	0.0231224	0.0229496	0.0048	0.0198262	0.0270872	0.00899052	0.000108743	0.0287048	0.0281096	0	0.000138677	0.0291667	0.0273448	0.0174311	0.0243056	0.0180841	0.0273448	0	STARD13:383:R:P	389	S	phosphorylation;phosphorylation (SARS-CoV-2)		18077418;32645325	Q9Y3M8	SRMHEFHsQENLVVH	PhosphoSitePlus|HPRD|Vero E6 (Bouhaddou et al. 2020)	6	NA	NA	FALSE	distal
1682	STK10	NM_005990	411	R	W	rs1249751395	1.19411e-05	0	0	0	0	0	0	0.000108743	0	2.37304e-05	0.000523834	0	0	8.8022e-06	0	0	0	0.000108743	0	STK10:411:R:W	417	S	phosphorylation;phosphorylation (SARS-CoV-2)		32645325	O94804	LRKSRPVsMDARIQV	PhosphoSitePlus|Vero E6 (Bouhaddou et al. 2020)	6	NA	NA	FALSE	distal
1683	STK10	NM_005990	418	M	T	rs115558917	9.54836e-05	0	0	0	0	0	0	0.00130477	0	0	0.000261917	0.00159456	0	0	0	0	0	0.00130477	0	STK10:418:M:T	417	S	phosphorylation;phosphorylation (SARS-CoV-2)		32645325	O94804	LRKSRPVsMDARIQV	PhosphoSitePlus|Vero E6 (Bouhaddou et al. 2020)	1	NA	NA	FALSE	proximal
1684	STK10	NM_005990	418	M	V	rs1411188349	1.19364e-05	0	0	0	0	0	0	0.000163114	0	0	0	0.000208016	0	0	0	0	0	0.000163114	0	STK10:418:M:V	417	S	phosphorylation;phosphorylation (SARS-CoV-2)		32645325	O94804	LRKSRPVsMDARIQV	PhosphoSitePlus|Vero E6 (Bouhaddou et al. 2020)	1	NA	NA	FALSE	proximal
1685	STK10	NM_005990	420	A	G	rs778247621	1.98962e-05	0	0	0	0	0	0	0.000271828	0	0	0	0.000346644	0	0	0	0	0	0.000271828	0	STK10:420:A:G	417	S	phosphorylation;phosphorylation (SARS-CoV-2)		32645325	O94804	LRKSRPVsMDARIQV	PhosphoSitePlus|Vero E6 (Bouhaddou et al. 2020)	3	NA	NA	FALSE	distal
1686	STK11IP	NM_052902	763	P	R	rs763648179	3.23151e-05	0.000176897	0	0	0	0	0.000174075	0	0	0	0	0	0	1.79086e-05	0	0	0	0.000174075	0	STK11IP:763:P:R	761	S	phosphorylation;phosphorylation (SARS-CoV-2)		18669648;19664995;19651622;20166139;32645325	Q8N1F8	HLDRAKNsPPQAPST	PhosphoSitePlus|HPRD|Vero E6 (Bouhaddou et al. 2020)	2	0.861546	gain	FALSE	rewiring
1687	STK11IP	NM_052902	766	P	L	rs780847120	4.04334e-05	0	0	0	0	0	0.000203252	5.57165e-05	0	2.39705e-05	0	7.14082e-05	0	8.96427e-06	0	0	0.000166389	0.000203252	0	STK11IP:766:P:L	761	S	phosphorylation;phosphorylation (SARS-CoV-2)		18669648;19664995;19651622;20166139;32645325	Q8N1F8	HLDRAKNsPPQAPST	PhosphoSitePlus|HPRD|Vero E6 (Bouhaddou et al. 2020)	5	NA	NA	FALSE	distal
1688	STK17A	NM_004760	29	G	R	rs200156727	0.00171303	0	0	0.0684455	7.05517e-05	9.96016e-05	0.00116034	0	0	0	0	0	0	3.48117e-05	0	0	0.0010627	0.0684455	0	STK17A:29:G:R	28	S	phosphorylation;phosphorylation (SARS-CoV-2)		18669648;32645325	Q9UEE5	GRAGRGLsGPCRPPP	PhosphoSitePlus|Phospho.ELM|HPRD|Vero E6 (Bouhaddou et al. 2020)	1	NA	NA	FALSE	proximal
1689	STK17A	NM_004760	30	P	R	rs549741084	1.40901e-05	0	0	0	0	0	0	0.000601685	0	0	0.00220264	0	0	0	0	0	0	0.000601685	0	STK17A:30:P:R	28	S	phosphorylation;phosphorylation (SARS-CoV-2)		18669648;32645325	Q9UEE5	GRAGRGLsGPCRPPP	PhosphoSitePlus|Phospho.ELM|HPRD|Vero E6 (Bouhaddou et al. 2020)	2	0.962369	gain	FALSE	rewiring
1690	STK3	NM_006281	317	D	A	rs368388279	3.23639e-05	0	0	0.000164204	0	0.000120899	0	0	0	3.15756e-05	0	0	0	4.4957e-05	0	0	0	0.000164204	0	STK3:317:D:A	316	S	phosphorylation;phosphorylation (SARS-CoV-2)		18669648;18452278;18691976;32645325;17081983	Q13188	LEEEEENsDEDELDS	PhosphoSitePlus|Phospho.ELM|HPRD|Vero E6 (Bouhaddou et al. 2020)	1	NA	NA	FALSE	proximal
1691	STT3B	NM_178862	495	V	M	rs369285498	2.39008e-05	0	0	0.000307617	0	0	2.89184e-05	0	0	0	0	0	0	0	0	0	0	0.000307617	0	STT3B:495:V:M	499	S	phosphorylation;phosphorylation (SARS-CoV-2)		18669648;19651622;18452278;19415658;32645325;17081983	Q8TCJ2	NPPVEDSsDEDDKRN	PhosphoSitePlus|Phospho.ELM|HPRD|Vero E6 (Bouhaddou et al. 2020)	4	NA	NA	TRUE	distal
1692	STX4	NM_004604	124	K	R	rs1398146678	2.44874e-05	0	0	0	0	3.28601e-05	0	0.00027983	0	0	0	0.000359041	0	8.9316e-06	0	0	0	0.00027983	0	STX4:124:K:R	117	S	phosphorylation;phosphorylation (SARS-CoV-2)		18669648;20068231;18578522;20166139;32645325	Q12846	EADENYNsVNTRMRK	PhosphoSitePlus|Phospho.ELM|HPRD|Vero E6 (Bouhaddou et al. 2020)	7	NA	NA	FALSE	distal
1693	SUDS3	NM_022491	235	P	A	rs771181051	8.06855e-06	0	0	0	0	0	0	0.000111645	0	0	0	0.000143102	0	0	0	0	0	0.000111645	0	SUDS3:235:P:A	234	S	phosphorylation;phosphorylation (SARS-CoV-2)		19651622;20068231;19415658;20230923;32645325;18669648;20166139;17081983	Q9H7L9	KSPKRPAsPSSPEHL	PhosphoSitePlus|Phospho.ELM|HPRD|Vero E6 (Bouhaddou et al. 2020)	1	0.998015	loss	TRUE	rewiring
1694	SUN2	NM_015374	100	R	Q	rs781189308	1.21014e-05	0	0	6.29327e-05	0	0	0	0.000109613	0	0	0	0.000139743	0	0	0	0	0	0.000109613	0	SUN2:100:R:Q	107	T	phosphorylation;phosphorylation (SARS-CoV-2)		32645325;19651622	Q9UH99	RVRRRRGtGGSESSR	PhosphoSitePlus|HPRD|Vero E6 (Bouhaddou et al. 2020)	7	NA	NA	FALSE	distal
1695	SUN2	NM_015374	103	R	S	rs764625298	1.60652e-05	0	0	0.00018757	0	0	2.90326e-05	0	0	0	0	0	0	0	0	0	0	0.00018757	0	SUN2:103:R:S	110	S	phosphorylation;phosphorylation (SARS-CoV-2)		32645325;19651622	Q9UH99	RRRGTGGsESSRASG	PhosphoSitePlus|HPRD|Vero E6 (Bouhaddou et al. 2020)	7	NA	NA	TRUE	distal
1696	SUN2	NM_015374	104	R	K	rs761298006	4.0139e-05	0	0	0	0.000327633	0	0	0	0	0	0	0	0	0	0	0	0	0.000327633	0	SUN2:104:R:K	107	T	phosphorylation;phosphorylation (SARS-CoV-2)		32645325;19651622	Q9UH99	RVRRRRGtGGSESSR	PhosphoSitePlus|HPRD|Vero E6 (Bouhaddou et al. 2020)	3	0.922908	loss	TRUE	rewiring
1697	SUN2	NM_015374	117	G	R	rs769749782	7.98977e-06	0	0	0	0	0	0	0.000108992	0	0	0	0.000138927	0	0	0	0	0	0.000108992	0	SUN2:117:G:R	110	S	phosphorylation;phosphorylation (SARS-CoV-2)		32645325;19651622	Q9UH99	RRRGTGGsESSRASG	PhosphoSitePlus|HPRD|Vero E6 (Bouhaddou et al. 2020)	7	NA	NA	FALSE	distal
1698	SUN2	NM_015374	52	R	C	rs148173955	6.3743e-05	0	0	0	0	3.23332e-05	0	0.000435066	0	4.74451e-05	0	0.000554862	0	2.64038e-05	0	0.000298033	0.000326477	0.000435066	0	SUN2:52:R:C	54	S	phosphorylation;phosphorylation (SARS-CoV-2)	PRKACA	12239280;14615979;20058876;32645325;17081983	Q9UH99	SSNMKRLsPAPQLGP	Vero E6 (Bouhaddou et al. 2020)|HPRD|Phospho.ELM|PhosphoSitePlus|UniProt	2	0.966458	loss	FALSE	rewiring
1699	SUN2	NM_015374	52	R	H	rs4510314	0.0011351	0	0.000374532	0.0152634	6.53253e-05	9.69869e-05	0.000781114	0	0	0	0	0	0	3.52001e-05	0	0	0.000652742	0.0152634	0	SUN2:52:R:H	54	S	phosphorylation;phosphorylation (SARS-CoV-2)	PRKACA	12239280;14615979;20058876;32645325;17081983	Q9UH99	SSNMKRLsPAPQLGP	Vero E6 (Bouhaddou et al. 2020)|HPRD|Phospho.ELM|PhosphoSitePlus|UniProt	2	0.965579	loss	FALSE	rewiring
1700	SUN2	NM_015374	56	A	P	rs137966643	0.000461769	0.00182609	0.000749064	0.000123062	0	0.000936874	0.000173581	0	0.000344379	0.00101968	0	0	0	0.000914929	0	0	0.000652529	0.000914929	0	SUN2:56:A:P	54	S	phosphorylation;phosphorylation (SARS-CoV-2)	PRKACA	12239280;14615979;20058876;32645325;17081983	Q9UH99	SSNMKRLsPAPQLGP	Vero E6 (Bouhaddou et al. 2020)|HPRD|Phospho.ELM|PhosphoSitePlus|UniProt	2	NA	NA	FALSE	proximal
1701	SUN2	NM_015374	58	Q	K	rs375796599	2.78603e-05	0	0	0.000307654	0	0	5.78536e-05	0	0	0	0	0	0	0	0	0	0	0.000307654	0	SUN2:58:Q:K	54	S	phosphorylation;phosphorylation (SARS-CoV-2)	PRKACA	12239280;14615979;20058876;32645325;17081983	Q9UH99	SSNMKRLsPAPQLGP	Vero E6 (Bouhaddou et al. 2020)|HPRD|Phospho.ELM|PhosphoSitePlus|UniProt	4	NA	NA	FALSE	distal
1702	SUN2	NM_015374	60	G	V	rs755193806	1.98995e-05	0	0	0	0.000163324	0	0	0	0	0	0	0	0	0	0	0	0	0.000163324	0	SUN2:60:G:V	54	S	phosphorylation;phosphorylation (SARS-CoV-2)	PRKACA	12239280;14615979;20058876;32645325;17081983	Q9UH99	SSNMKRLsPAPQLGP	Vero E6 (Bouhaddou et al. 2020)|HPRD|Phospho.ELM|PhosphoSitePlus|UniProt	6	NA	NA	FALSE	distal
1703	SUPT6H	NM_003170	84	H	Y	rs768869427	8.01937e-06	0	0	0	0	0	0	0.000110241	0	0	0	0.000141004	0	0	0	0	0	0.000110241	0	SUPT6H:84:H:Y	78	S	phosphorylation;phosphorylation (SARS-CoV-2)		18669648;18452278;20068231;20166139;32645325;17081983	Q7KZ85	EGSDSGDsEDDVGHK	PhosphoSitePlus|Phospho.ELM|HPRD|Vero E6 (Bouhaddou et al. 2020)	6	NA	NA	FALSE	distal
1704	SUV39H2	NM_001193424	385	I	T	rs747652008	6.40471e-05	0	0	0	0.000527809	0	0	0	0	0	0	0	0	0	0	0	0	0.000527809	0	SUV39H2:385:I:T	388	S	phosphorylation;phosphorylation (SARS-CoV-2)		18669648;19413330;32645325	Q9H5I1	SSDSIDHsPAKKRVR	PhosphoSitePlus|Phospho.ELM|HPRD|Vero E6 (Bouhaddou et al. 2020)	3	NA	NA	FALSE	distal
1705	SUV39H2	NM_001193424	386	D	G	rs757834005	8.00647e-06	0	0	0	0	0	0	0.000109278	0	0	0	0.00013947	0	0	0	0	0	0.000109278	0	SUV39H2:386:D:G	388	S	phosphorylation;phosphorylation (SARS-CoV-2)		18669648;19413330;32645325	Q9H5I1	SSDSIDHsPAKKRVR	PhosphoSitePlus|Phospho.ELM|HPRD|Vero E6 (Bouhaddou et al. 2020)	2	0.753035	loss	FALSE	rewiring
1706	SVIL	NM_021738	215	R	Q	rs761482599	7.95659e-06	0	0	0	0	0	0	0.000108767	0	0	0.000524659	0	0	0	0	0	0	0.000108767	0	SVIL:215:R:Q	221	S	phosphorylation;phosphorylation (SARS-CoV-2)		18669648;18452278;20068231;19691289;32645325;17081983	O95425	TRQAHDLsPAAESSS	PhosphoSitePlus|Phospho.ELM|HPRD|Vero E6 (Bouhaddou et al. 2020)	6	NA	NA	FALSE	distal
1707	SVIL	NM_021738	215	R	W	rs74132329	0.00254213	0.000434631	0	0.0342643	9.7988e-05	9.68679e-05	0.00147433	0	3.82643e-05	0.000284806	0	0	0	0.000184771	4.62022e-05	0	0.000977517	0.0342643	0	SVIL:215:R:W	221	S	phosphorylation;phosphorylation (SARS-CoV-2)		18669648;18452278;20068231;19691289;32645325;17081983	O95425	TRQAHDLsPAAESSS	PhosphoSitePlus|Phospho.ELM|HPRD|Vero E6 (Bouhaddou et al. 2020)	6	NA	NA	FALSE	distal
1708	SYAP1	NM_032796	245	R	W	rs773957263	2.18423e-05	0	0	0	0.000105263	0	0	0	0	3.24559e-05	0	0	0	1.22287e-05	0	0	0.000221337	0.000105263	0	SYAP1:245:R:W	248	T	phosphorylation;phosphorylation (SARS-CoV-2)		20068231;17287340;32645325;18669648;19007248;19413330;16964243;18088087;15302935;17081983	Q96A49	AEAVRPKtPPVVIKS	PhosphoSitePlus|Phospho.ELM|HPRD|Vero E6 (Bouhaddou et al. 2020)	3	0.985084	loss	FALSE	rewiring
1709	SYAP1	NM_032796	248	T	M	rs763119788	6.00335e-05	0	0	0	5.25376e-05	8.83275e-05	3.6519e-05	0	0	0.00022714	0	0	0	0.000110023	0	0	0	0.000110023	0	SYAP1:248:T:M	248	T	phosphorylation;phosphorylation (SARS-CoV-2)		20068231;17287340;32645325;18669648;19007248;19413330;16964243;18088087;15302935;17081983	Q96A49	AEAVRPKtPPVVIKS	PhosphoSitePlus|Phospho.ELM|HPRD|Vero E6 (Bouhaddou et al. 2020)	0	0.996331	loss	FALSE	direct
1710	SYMPK	NM_004819	1255	M	I	rs748780484	4.12008e-05	0	0	0	0.000334538	0	0	0	0	0	0	0	0	0	0	0	0	0.000334538	0	SYMPK:1255:M:I	1259	S	phosphorylation;phosphorylation (SARS-CoV-2)		18669648;19664995;19651622;18452278;32645325	Q92797	EDAMKTPsPAAEDAR	PhosphoSitePlus|Phospho.ELM|HPRD|Vero E6 (Bouhaddou et al. 2020)	4	NA	NA	TRUE	distal
1711	SYMPK	NM_004819	1255	M	L	rs771636765	1.23581e-05	0	0	0	0.000100381	0	0	0	0	0	0	0	0	0	0	0	0	0.000100381	0	SYMPK:1255:M:L	1259	S	phosphorylation;phosphorylation (SARS-CoV-2)		18669648;19664995;19651622;18452278;32645325	Q92797	EDAMKTPsPAAEDAR	PhosphoSitePlus|Phospho.ELM|HPRD|Vero E6 (Bouhaddou et al. 2020)	4	NA	NA	TRUE	distal
1712	SYMPK	NM_004819	1260	P	Q	rs145662570	0.000109439	0	0	0.00156718	0	0	9.03342e-05	0	0	0	0	0	0	0	0	0	0	0.00156718	0	SYMPK:1260:P:Q	1257	T	phosphorylation;phosphorylation (SARS-CoV-2)	MAPK3	18669648;19413330;19651622;18452278;32645325	Q92797	VGEDAMKtPSPAAED	PhosphoSitePlus|Phospho.ELM|HPRD|Vero E6 (Bouhaddou et al. 2020)	3	0.992311	gain:loss	TRUE	rewiring
1713	SYMPK	NM_004819	1265	A	V	rs779823965	6.40735e-05	0	0	0	0	0	0.000458155	0	0	0	0	0	0	0	0	0	0	0.000458155	0	SYMPK:1265:A:V	1259	S	phosphorylation;phosphorylation (SARS-CoV-2)		18669648;19664995;19651622;18452278;32645325	Q92797	EDAMKTPsPAAEDAR	PhosphoSitePlus|Phospho.ELM|HPRD|Vero E6 (Bouhaddou et al. 2020)	6	NA	NA	FALSE	distal
1714	SYNE1	NM_182961	8357	R	H	rs766534980	1.5905e-05	8.69263e-05	0	0.000123031	0	0	0	0	0	0	0	0	0	8.78982e-06	0	9.92063e-05	0	0.000123031	0	SYNE1:8357:R:H	8360	T	phosphorylation;phosphorylation (SARS-CoV-2)		20166139;32645325	Q8NF91	ENIIRSKtPTGPELD	PhosphoSitePlus|HPRD|Vero E6 (Bouhaddou et al. 2020)	3	0.990089	loss	FALSE	rewiring
1715	SYNE1	NM_182961	8364	P	L	rs148376885	0.00175353	0.00182545	0.00224719	0.000246063	0.000195976	0.00193561	0.00130088	0	0.00371164	0.00258184	0	0	0.00413223	0.00258425	0.00323356	0	0.00358306	0.00258425	0	SYNE1:8364:P:L	8360	T	phosphorylation;phosphorylation (SARS-CoV-2)		20166139;32645325	Q8NF91	ENIIRSKtPTGPELD	PhosphoSitePlus|HPRD|Vero E6 (Bouhaddou et al. 2020)	4	NA	NA	FALSE	distal
1716	SYNE2	NM_015180	6363	N	S	rs199566869	4.37383e-05	8.69263e-05	0	0.000184547	0	3.22601e-05	0	0	3.82643e-05	0.000118422	0	0	0	7.03173e-05	0	0	0	0.000184547	0	SYNE2:6363:N:S	6361	S	phosphorylation;phosphorylation (SARS-CoV-2)		17081983;32645325;19651622;20068231	Q8WXH0	LEDEKEAsENETDME	PhosphoSitePlus|Phospho.ELM|HPRD|Vero E6 (Bouhaddou et al. 2020)	2	NA	NA	FALSE	proximal
1717	SYNJ2	NM_003898	1119	V	M	rs138506800	3.18355e-05	0	0	0.000369367	0	0	5.78603e-05	0	0	0	0	0	0	0	0	0	0	0.000369367	0	SYNJ2:1119:V:M	1124	S	phosphorylation;phosphorylation (SARS-CoV-2)		32645325	O15056	LMVKKSAsDASISSG	PhosphoSitePlus|Vero E6 (Bouhaddou et al. 2020)	5	NA	NA	FALSE	distal
1718	SYNPO	NM_001166208	828	S	P	rs749539151	1.60135e-05	0	0	0	0	0	0	0.000217652	0	0	0	0.000277624	0	0	0	0	0	0.000217652	0	SYNPO:828:S:P	833	S	phosphorylation;phosphorylation (SARS-CoV-2)		18767875;20068231;32645325;18669648;18491316;18452278;20166139;17081983	Q8N3V7	KVSPRAAsPAKPSSL	PhosphoSitePlus|Phospho.ELM|HPRD|Vero E6 (Bouhaddou et al. 2020)	5	NA	NA	FALSE	distal
1719	SYNPO	NM_001166208	835	A	T	rs762693766	5.99933e-05	8.69868e-05	0	0	0.000130659	9.72195e-05	5.78302e-05	0	7.65521e-05	7.13029e-05	0	0	0	7.93217e-05	0	0	0	0.000130659	0	SYNPO:835:A:T	833	S	phosphorylation;phosphorylation (SARS-CoV-2)		18767875;20068231;32645325;18669648;18491316;18452278;20166139;17081983	Q8N3V7	KVSPRAAsPAKPSSL	PhosphoSitePlus|Phospho.ELM|HPRD|Vero E6 (Bouhaddou et al. 2020)	2	NA	NA	FALSE	proximal
1720	SYNRG	NM_007247	938	N	T	rs375402671	4.37567e-05	0	0	0.000554051	0	0	2.89084e-05	0	0	0	0	0	0	0	0	0	0.00016292	0.000554051	0	SYNRG:938:N:T	935	S	phosphorylation;phosphorylation (SARS-CoV-2)		18669648;19664994;19413330;20068231;32645325	Q9UMZ2	KKETSFGsSENITMT	PhosphoSitePlus|Phospho.ELM|HPRD|Vero E6 (Bouhaddou et al. 2020)	3	NA	NA	FALSE	distal
1721	SYNRG	NM_007247	941	M	R	rs554455542	1.59099e-05	0	0	0	0.000130651	0	0	0	0	0	0	0	0	0	0	0	0	0.000130651	0	SYNRG:941:M:R	935	S	phosphorylation;phosphorylation (SARS-CoV-2)		18669648;19664994;19413330;20068231;32645325	Q9UMZ2	KKETSFGsSENITMT	PhosphoSitePlus|Phospho.ELM|HPRD|Vero E6 (Bouhaddou et al. 2020)	6	NA	NA	FALSE	distal
1722	SZRD1	NM_001114600	42	K	R	rs754050968	0.000184637	0	0	0	0	0	0.00133233	0	0	0	0	0	0	0	0	0	0	0.00133233	0	SZRD1:42:K:R	39	S	phosphorylation;phosphorylation (SARS-CoV-2)		18669648;19651622;20068231;32645325;17081983	Q7Z422	KESRKSKsPPKVPIV	PhosphoSitePlus|Phospho.ELM|HPRD|Vero E6 (Bouhaddou et al. 2020)	3	NA	NA	FALSE	distal
1723	TAF12	NM_005644	49	R	C	rs781086540	7.98301e-06	0	0	0	0	0	0	0.000108968	0	0	0.000523834	0	0	0	0	0	0	0.000108968	0	TAF12:49:R:C	51	S	phosphorylation;phosphorylation (SARS-CoV-2)		19664994;19651622;20068231;18691976;32645325;18669648;19007248;18452278;20058876	Q16514	PGAGGRLsPENNQVL	PhosphoSitePlus|Phospho.ELM|HPRD|Vero E6 (Bouhaddou et al. 2020)	2	0.963599	loss	FALSE	rewiring
1724	TAF12	NM_005644	49	R	H	rs371905728	6.38493e-05	0	0	6.15764e-05	0	9.70685e-05	0	0	7.65462e-05	0.000213909	0	0	0	0.000123331	0	0	0.000163506	0.000123331	0	TAF12:49:R:H	51	S	phosphorylation;phosphorylation (SARS-CoV-2)		19664994;19651622;20068231;18691976;32645325;18669648;19007248;18452278;20058876	Q16514	PGAGGRLsPENNQVL	PhosphoSitePlus|Phospho.ELM|HPRD|Vero E6 (Bouhaddou et al. 2020)	2	0.963599	loss	FALSE	rewiring
1725	TANC1	NM_033394	59	G	S	rs758732910	4.81012e-05	0	0	0	0	0	0	0.000667557	0	0	0	0.000855554	0	0	0	0	0	0.000667557	0	TANC1:59:G:S	63	S	phosphorylation;phosphorylation (SARS-CoV-2)		18669648;32645325;20068231	Q9C0D5	LAKGVSMsLPSSPLL	PhosphoSitePlus|HPRD|Vero E6 (Bouhaddou et al. 2020)	4	NA	NA	FALSE	distal
1726	TANC1	NM_033394	70	L	M	rs114704202	0.00116252	8.77039e-05	0	0.0162103	3.26797e-05	6.49688e-05	0.000926784	0	0	2.38005e-05	0	0	0	3.53307e-05	0	0	0.000330142	0.0162103	0	TANC1:70:L:M	63	S	phosphorylation;phosphorylation (SARS-CoV-2)		18669648;32645325;20068231	Q9C0D5	LAKGVSMsLPSSPLL	PhosphoSitePlus|HPRD|Vero E6 (Bouhaddou et al. 2020)	7	NA	NA	TRUE	distal
1727	TBC1D14	NM_020773	692	R	Q	rs201868603	3.18253e-05	0	0	0	0	9.69368e-05	0	0.000108767	0	7.10799e-05	0.000261917	6.93577e-05	0	5.27769e-05	0	0	0	0.000108767	0	TBC1D14:692:R:Q	688	S	phosphorylation;phosphorylation (SARS-CoV-2)		32645325	Q9P2M4	SREMEKGsPSLRH--	PhosphoSitePlus|Vero E6 (Bouhaddou et al. 2020)	4	NA	NA	FALSE	distal
1728	TBC1D1	NM_015173	607	P	S	rs766339856	3.99186e-05	0	0	0	0.000163324	0.000129988	0	0	0	2.38356e-05	0	0	0	4.41735e-05	0	0	0	0.000163324	0	TBC1D1:607:P:S	614	S	phosphorylation;phosphorylation (SARS-CoV-2)		32645325	Q86TI0	PPQPARGsPGVSQRK	PhosphoSitePlus|Vero E6 (Bouhaddou et al. 2020)	7	NA	NA	FALSE	distal
1729	TBC1D1	NM_015173	612	R	Q	rs779792096	2.00531e-05	8.73362e-05	0	0	0	0	5.78369e-05	0.000108909	0	0	0	0.000138908	0	8.88557e-06	0	0	0	0.000108909	0	TBC1D1:612:R:Q	614	S	phosphorylation;phosphorylation (SARS-CoV-2)		32645325	Q86TI0	PPQPARGsPGVSQRK	PhosphoSitePlus|Vero E6 (Bouhaddou et al. 2020)	2	0.95856	loss	FALSE	rewiring
1730	TBC1D1	NM_015173	615	P	S	rs755349695	8.01745e-06	0	0	0.000128551	0	0	0	0	0	0	0	0	0	0	0	0	0	0.000128551	0	TBC1D1:615:P:S	614	S	phosphorylation;phosphorylation (SARS-CoV-2)		32645325	Q86TI0	PPQPARGsPGVSQRK	PhosphoSitePlus|Vero E6 (Bouhaddou et al. 2020)	1	0.950108	loss	FALSE	rewiring
1731	TBC1D1	NM_015173	617	V	I	rs78097286	0.00013231	0	0	0.00185993	0	0	8.68106e-05	0	0	0	0	0	0	0	0	0	0.000163934	0.00185993	0	TBC1D1:617:V:I	614	S	phosphorylation;phosphorylation (SARS-CoV-2)		32645325	Q86TI0	PPQPARGsPGVSQRK	PhosphoSitePlus|Vero E6 (Bouhaddou et al. 2020)	3	NA	NA	FALSE	distal
1732	TBC1D1	NM_015173	619	Q	R	rs145177739	0.000300714	0.00043691	0.000394633	0	0	0.00042623	5.7857e-05	0	3.83406e-05	0.000359454	0	0	0	0.000311067	0	0.0035964	0.000327869	0.000311067	0	TBC1D1:619:Q:R	614	S	phosphorylation;phosphorylation (SARS-CoV-2)		32645325	Q86TI0	PPQPARGsPGVSQRK	PhosphoSitePlus|Vero E6 (Bouhaddou et al. 2020)	5	NA	NA	FALSE	distal
1733	TBC1D1	NM_015173	627	S	L	rs755633533	2.01366e-05	0	0	0	0	0	0	0.000273344	0	0	0	0.00034887	0	0	0	0	0	0.000273344	0	TBC1D1:627:S:L	627	S	phosphorylation;phosphorylation (SARS-CoV-2)		32645325	Q86TI0	RKLMRYHsVSTETPH	PhosphoSitePlus|Vero E6 (Bouhaddou et al. 2020)	0	0.998912	loss	FALSE	direct
1734	TBC1D1	NM_015173	632	T	M	rs200637650	2.85983e-05	0	0	0.000130225	0	0.000100523	0	0	0	2.43998e-05	0	0	0	3.61808e-05	4.6477e-05	0	0	0.000130225	0	TBC1D1:632:T:M	627	S	phosphorylation;phosphorylation (SARS-CoV-2)		32645325	Q86TI0	RKLMRYHsVSTETPH	PhosphoSitePlus|Vero E6 (Bouhaddou et al. 2020)	5	NA	NA	FALSE	distal
1735	TBC1D1	NM_015173	657	R	G	rs140253816	0.00015915	0	0.0011236	0	0	0.000129182	0	0	0.000191351	2.37372e-05	0	0	0	0.000114404	0.00115484	0	0.000326158	0.000114404	0	TBC1D1:657:R:G	660	S	phosphorylation;phosphorylation (SARS-CoV-2)		32645325	Q86TI0	PVKTRRHsWRQQIFL	PhosphoSitePlus|Vero E6 (Bouhaddou et al. 2020)	3	0.977177	loss	FALSE	rewiring
1736	TBC1D1	NM_015173	667	L	F	rs769835580	7.16321e-05	0	0	0	0.000587928	0	0	0	0	0	0	0	0	0	0	0	0	0.000587928	0	TBC1D1:667:L:F	660	S	phosphorylation;phosphorylation (SARS-CoV-2)		32645325	Q86TI0	PVKTRRHsWRQQIFL	PhosphoSitePlus|Vero E6 (Bouhaddou et al. 2020)	7	NA	NA	FALSE	distal
1737	TBC1D2	NM_001267571	916	E	K	rs34769888	0.00755135	0.0100957	0.00940557	0.00203905	0.012023	0.00971726	0.00410666	0.000108885	0.00828411	0.00730187	0	0.00013887	0	0.00850166	0.00757926	0.0175264	0.00750898	0.012023	0	TBC1D2:916:E:K	920	S	phosphorylation;phosphorylation (SARS-CoV-2)		18669648;15302935;32645325;17081983	Q9BYX2	AVSEGCAsEDEVEGE	PhosphoSitePlus|Phospho.ELM|Vero E6 (Bouhaddou et al. 2020)	4	NA	NA	FALSE	distal
1738	TBC1D2	NM_001267571	921	E	K	rs75033855	0.00101361	0.000174611	0.00150489	0	3.26755e-05	6.51423e-05	5.78402e-05	0.0129029	3.83966e-05	9.53062e-05	0.0091671	0.0140278	0	0.000114977	0	0	0.000163399	0.0129029	0	TBC1D2:921:E:K	920	S	phosphorylation;phosphorylation (SARS-CoV-2)		18669648;15302935;32645325;17081983	Q9BYX2	AVSEGCAsEDEVEGE	PhosphoSitePlus|Phospho.ELM|Vero E6 (Bouhaddou et al. 2020)	1	NA	NA	FALSE	proximal
1739	TBC1D2	NM_001267571	923	E	K	rs753436768	2.79443e-05	0	0	0	0	3.26009e-05	0.000144609	0	3.84025e-05	0	0	0	0	1.77029e-05	0	0	0	0.000144609	0	TBC1D2:923:E:K	920	S	phosphorylation;phosphorylation (SARS-CoV-2)		18669648;15302935;32645325;17081983	Q9BYX2	AVSEGCAsEDEVEGE	PhosphoSitePlus|Phospho.ELM|Vero E6 (Bouhaddou et al. 2020)	3	0.972741	loss	FALSE	rewiring
1740	TBC1D4	NM_014832	325	R	G	rs202068956	2.80737e-05	0	0	0	0	0	0.000202746	0	0	0	0	0	0	0	0	0	0	0.000202746	0	TBC1D4:325:R:G	318	S	phosphorylation;phosphorylation (SARS-CoV-2)	AKT1,SGK1,RPS6KA1	12637568;17617058;32645325	O60343	EFRSRCSsVTGVQRR	PhosphoSitePlus|Phospho.ELM|Vero E6 (Bouhaddou et al. 2020)	7	NA	NA	FALSE	distal
1741	TBC1D4	NM_014832	585	R	Q	rs539596786	2.80613e-05	0	0	0	0.000130719	0	2.8962e-05	0	0	4.76259e-05	0	0	0	1.76697e-05	0	0	0	0.000130719	0	TBC1D4:585:R:Q	588	S	phosphorylation;phosphorylation (SARS-CoV-2)	AKT1,SGK1,RPS6KA1,CHEK1	11994271;17617058;18767875;19664995;19664994;20068231;32645325;18669648;18220336;19413330;16964243;16083285;18452278;18212344;17081983	O60343	RMRGRLGsVDSFERS	Vero E6 (Bouhaddou et al. 2020)|HPRD|Phospho.ELM|PhosphoSitePlus|UniProt	3	0.999997	loss	FALSE	rewiring
1742	TBC1D4	NM_014832	594	R	W	rs201208079	9.2208e-05	0.000175408	0	0	0	0	0.000579274	0	0	0	0	0	0	1.76694e-05	0	0	0.000165125	0.000579274	0	TBC1D4:594:R:W	588	S	phosphorylation;phosphorylation (SARS-CoV-2)	AKT1,SGK1,RPS6KA1,CHEK1	11994271;17617058;18767875;19664995;19664994;20068231;32645325;18669648;18220336;19413330;16964243;16083285;18452278;18212344;17081983	O60343	RMRGRLGsVDSFERS	Vero E6 (Bouhaddou et al. 2020)|HPRD|Phospho.ELM|PhosphoSitePlus|UniProt	6	NA	NA	FALSE	distal
1743	TBC1D9B	NM_198868	1236	Q	H	rs559074520	1.19336e-05	0	0	0.000184638	0	0	0	0	0	0	0	0	0	0	0	0	0	0.000184638	0	TBC1D9B:1236:Q:H	1241	S	phosphorylation;phosphorylation (SARS-CoV-2)		32645325;20068231	Q66K14	ERQFSTAsDHEQPGV	PhosphoSitePlus|HPRD|Vero E6 (Bouhaddou et al. 2020)	5	NA	NA	TRUE	distal
1744	TBC1D9B	NM_198868	1240	A	T	rs151265651	0.000676708	0.00113162	0.000749064	0.000615536	0.000130779	0.00138997	0.000463043	0	0.000880147	0.00113895	0	0	0	0.00113546	0.000184877	0	0.0011423	0.00113546	0	TBC1D9B:1240:A:T	1241	S	phosphorylation;phosphorylation (SARS-CoV-2)		32645325;20068231	Q66K14	ERQFSTAsDHEQPGV	PhosphoSitePlus|HPRD|Vero E6 (Bouhaddou et al. 2020)	1	NA	NA	FALSE	proximal
1745	TBC1D9B	NM_198868	1242	D	N	rs200206861	0.00013135	0.000957688	0	6.15536e-05	0	0.000129257	0.000231481	0	3.82673e-05	0.000142362	0	0	0	0.000193628	9.24556e-05	0	0	0.000231481	0	TBC1D9B:1242:D:N	1241	S	phosphorylation;phosphorylation (SARS-CoV-2)		32645325;20068231	Q66K14	ERQFSTAsDHEQPGV	PhosphoSitePlus|HPRD|Vero E6 (Bouhaddou et al. 2020)	1	NA	NA	FALSE	proximal
1746	TBC1D9B	NM_198868	439	S	I	rs1172594007	7.97671e-06	0	0	0.000124595	0	0	0	0	0	0	0	0	0	0	0	0	0	0.000124595	0	TBC1D9B:439:S:I	435	S	phosphorylation;phosphorylation (SARS-CoV-2)		18669648;19413330;20068231;18691976;15302935;32645325	Q66K14	EQPASPAsPLSSRQS	PhosphoSitePlus|Phospho.ELM|HPRD|Vero E6 (Bouhaddou et al. 2020)	4	NA	NA	FALSE	distal
1747	TBC1D9B	NM_198868	440	R	H	rs373758205	3.9874e-05	0	0	0.000186544	0	0	2.89251e-05	0.000163132	0	2.38379e-05	0	0.000208044	0	8.82254e-06	9.24727e-05	0	0	0.000186544	0	TBC1D9B:440:R:H	435	S	phosphorylation;phosphorylation (SARS-CoV-2)		18669648;19413330;20068231;18691976;15302935;32645325	Q66K14	EQPASPAsPLSSRQS	PhosphoSitePlus|Phospho.ELM|HPRD|Vero E6 (Bouhaddou et al. 2020)	5	NA	NA	FALSE	distal
1748	TCOF1	NM_001135243	1105	G	V	rs759207627	1.98973e-05	0	0	0	0	0	0	0.000217533	3.82878e-05	0	0	0.000277316	0	8.80034e-06	0	0	0	0.000217533	0	TCOF1:1105:G:V	1111	S	phosphorylation;phosphorylation (SARS-CoV-2)		18669648;16964243;32645325;15302935	Q13428	VGTLPATsPQSTSVQ	PhosphoSitePlus|Phospho.ELM|Vero E6 (Bouhaddou et al. 2020)	6	NA	NA	FALSE	distal
1749	TCOF1	NM_001135243	1110	T	A	rs373465181	5.56975e-05	0	0	0	0.000391978	6.4658e-05	0	0	0	0	0	0	0	1.75954e-05	0	0	0	0.000391978	0	TCOF1:1110:T:A	1111	S	phosphorylation;phosphorylation (SARS-CoV-2)		18669648;16964243;32645325;15302935	Q13428	VGTLPATsPQSTSVQ	PhosphoSitePlus|Phospho.ELM|Vero E6 (Bouhaddou et al. 2020)	1	NA	NA	FALSE	proximal
1750	TCOF1	NM_001135243	1112	P	L	rs140440910	4.37623e-05	0	0	0.00067709	0	0	0	0	0	0	0	0	0	0	0	0	0	0.00067709	0	TCOF1:1112:P:L	1111	S	phosphorylation;phosphorylation (SARS-CoV-2)		18669648;16964243;32645325;15302935	Q13428	VGTLPATsPQSTSVQ	PhosphoSitePlus|Phospho.ELM|Vero E6 (Bouhaddou et al. 2020)	1	0.992114	gain:loss	FALSE	rewiring
1751	TCOF1	NM_001135243	1117	V	I	rs757151167	3.97842e-05	0	0	0	0	3.23332e-05	0.000231321	0	0	2.36989e-05	0	0	0	1.75966e-05	0	0	0	0.000231321	0	TCOF1:1117:V:I	1111	S	phosphorylation;phosphorylation (SARS-CoV-2)		18669648;16964243;32645325;15302935	Q13428	VGTLPATsPQSTSVQ	PhosphoSitePlus|Phospho.ELM|Vero E6 (Bouhaddou et al. 2020)	6	NA	NA	FALSE	distal
1752	TCOF1	NM_001135243	1356	A	V	rs373129508	0.000172367	0.000811359	0.00055991	0	0	0.000557414	0.000144509	0	0.000433727	0.000129086	0	0	0	0.00034774	0	0	0.000199601	0.00034774	0	TCOF1:1356:A:V	1358	T	phosphorylation;phosphorylation (SARS-CoV-2)		18669648;17287340;32645325	Q13428	GDQPAARtPRSKKKK	PhosphoSitePlus|Phospho.ELM|Vero E6 (Bouhaddou et al. 2020)	2	NA	NA	FALSE	proximal
1753	TCOF1	NM_001135243	1358	T	S	rs773882957	2.06842e-05	0	0	0	0.000150161	0	0	0	0	0	0	0	0	0	0	0	0	0.000150161	0	TCOF1:1358:T:S	1358	T	phosphorylation;phosphorylation (SARS-CoV-2)		18669648;17287340;32645325	Q13428	GDQPAARtPRSKKKK	PhosphoSitePlus|Phospho.ELM|Vero E6 (Bouhaddou et al. 2020)	0	NA	NA	FALSE	direct
1754	TCOF1	NM_001135243	242	P	S	rs766981672	8.4198e-05	0	0	0	0	3.25224e-05	0.000463499	0	0	2.38005e-05	0	0	0	1.76735e-05	0	0	0.000495213	0.000463499	0	TCOF1:242:P:S	249	T	phosphorylation;phosphorylation (SARS-CoV-2)		18669648;16964243;32645325	Q13428	PGKVGDVtPQVKGGA	PhosphoSitePlus|Phospho.ELM|Vero E6 (Bouhaddou et al. 2020)	7	NA	NA	FALSE	distal
1755	TCOF1	NM_001135243	246	G	E	rs752816706	7.21651e-05	8.76424e-05	0	0	0	0.000130107	0.000115895	0	0.000114969	0.000142789	0	0	0	0.000123703	0	0	0	0.000123703	0	TCOF1:246:G:E	249	T	phosphorylation;phosphorylation (SARS-CoV-2)		18669648;16964243;32645325	Q13428	PGKVGDVtPQVKGGA	PhosphoSitePlus|Phospho.ELM|Vero E6 (Bouhaddou et al. 2020)	3	NA	NA	FALSE	distal
1756	TCOF1	NM_001135243	256	A	T	rs753898877	6.02497e-05	0	0	0	6.53595e-05	0	0.000347907	0	0	2.38197e-05	0	0	0	8.85583e-06	0	0	0	0.000347907	0	TCOF1:256:A:T	249	T	phosphorylation;phosphorylation (SARS-CoV-2)		18669648;16964243;32645325	Q13428	PGKVGDVtPQVKGGA	PhosphoSitePlus|Phospho.ELM|Vero E6 (Bouhaddou et al. 2020)	7	NA	NA	FALSE	distal
1757	TCOF1	NM_001135243	900	L	S	rs751264680	1.99041e-05	0	0	0.000185025	0	0	2.89134e-05	0	0	0	0	0	0	0	0	0	0.000163132	0.000185025	0	TCOF1:900:L:S	906	S	phosphorylation;phosphorylation (SARS-CoV-2)		18669648;18220336;17287340;32645325;17081983	Q13428	ALAPAKEsPRKGAAP	PhosphoSitePlus|Phospho.ELM|Vero E6 (Bouhaddou et al. 2020)	6	NA	NA	FALSE	distal
1758	TCOF1	NM_001135243	911	A	S	rs557426457	0.000410022	0	0.000374813	0	0.00333181	0	0	0	0	0	0	0	0	8.80918e-06	0	0	0	0.00333181	0	TCOF1:911:A:S	906	S	phosphorylation;phosphorylation (SARS-CoV-2)		18669648;18220336;17287340;32645325;17081983	Q13428	ALAPAKEsPRKGAAP	PhosphoSitePlus|Phospho.ELM|Vero E6 (Bouhaddou et al. 2020)	5	NA	NA	FALSE	distal
1759	TCOF1	NM_001135243	913	P	L	rs886285222	1.19427e-05	0	0	0.00018482	0	0	0	0	0	0	0	0	0	0	0	0	0	0.00018482	0	TCOF1:913:P:L	906	S	phosphorylation;phosphorylation (SARS-CoV-2)		18669648;18220336;17287340;32645325;17081983	Q13428	ALAPAKEsPRKGAAP	PhosphoSitePlus|Phospho.ELM|Vero E6 (Bouhaddou et al. 2020)	7	NA	NA	FALSE	distal
1760	TCP11L1	NM_018393	53	P	L	rs770935620	1.32075e-05	0	0	0.000191327	0	0	0	0	0	0	0	0	0	0	0	0	0	0.000191327	0	TCP11L1:53:P:L	55	S	phosphorylation;phosphorylation (SARS-CoV-2)		32645325	Q9NUJ3	QRVQRPHsSPPRFVT	PhosphoSitePlus|Vero E6 (Bouhaddou et al. 2020)	2	NA	NA	FALSE	proximal
1761	TCP11L1	NM_018393	54	H	N	rs112273344	0.00185409	9.00252e-05	0	0.0245681	3.95632e-05	3.49675e-05	0.000876124	0	0	2.60783e-05	0	0	0	2.82294e-05	0	0	0.0011215	0.0245681	0	TCP11L1:54:H:N	55	S	phosphorylation;phosphorylation (SARS-CoV-2)		32645325	Q9NUJ3	QRVQRPHsSPPRFVT	PhosphoSitePlus|Vero E6 (Bouhaddou et al. 2020)	1	NA	NA	FALSE	proximal
1762	TCP11L1	NM_018393	60	F	S	rs748191790	2.79942e-05	8.70474e-05	0	0	0	0	0.000175778	0	0	0	0	0	0	8.82254e-06	0	0	0	0.000175778	0	TCP11L1:60:F:S	55	S	phosphorylation;phosphorylation (SARS-CoV-2)		32645325	Q9NUJ3	QRVQRPHsSPPRFVT	PhosphoSitePlus|Vero E6 (Bouhaddou et al. 2020)	5	NA	NA	FALSE	distal
1763	TFPT	NM_013342	179	G	S	19:54611440_C/T	2.23304e-05	0	0	6.52571e-05	0.000114872	3.79766e-05	0	0	0	0	0	0	0	9.81258e-06	0	0	0	0.000114872	0	TFPT:179:G:S	180	S	phosphorylation;phosphorylation (SARS-CoV-2)	CDK1	18669648;19664994;19664995;19413330;20068231;32645325;17081983	P0C1Z6	PAPPEPGsPAPGEGP	PhosphoSitePlus|HPRD|Vero E6 (Bouhaddou et al. 2020)	1	NA	NA	FALSE	proximal
1764	TFPT	NM_013342	184	G	S	rs200020589	0.00116717	0	0	0	0	0.000157953	0	0	0.000392588	0.000113682	0	0	0	0.000180952	0.011934	0	0.000395101	0.000180952	0	TFPT:184:G:S	180	S	phosphorylation;phosphorylation (SARS-CoV-2)	CDK1	18669648;19664994;19664995;19413330;20068231;32645325;17081983	P0C1Z6	PAPPEPGsPAPGEGP	PhosphoSitePlus|HPRD|Vero E6 (Bouhaddou et al. 2020)	4	NA	NA	FALSE	distal
1765	THRAP3	NM_005119	245	R	G	rs187894311	4.77932e-05	0	0	0.000123442	0.000326627	0	0	0	0	0	0	0	0	0	0	0	0	0.000326627	0	THRAP3:245:R:G	243	S	phosphorylation;phosphorylation (SARS-CoV-2)		17322306;18767875;20068231;18691976;17924679;32645325;19007248;18669648;19413330;16964243;16083285;15302935;19691289;19664994;19664995;19651622;15659558;19415658;18220336;18452278;18212344;20166139;20058876;17081983	Q9Y2W1	ASAVSELsPRERSPA	Vero E6 (Bouhaddou et al. 2020)|HPRD|Phospho.ELM|PhosphoSitePlus|UniProt	2	0.98781	loss	TRUE	rewiring
1766	THRAP3	NM_005119	245	R	Q	rs556429465	2.78773e-05	8.7108e-05	0	0.000185162	0	3.23687e-05	0	5.43715e-05	0	0	0	6.93289e-05	0	1.76258e-05	0	0	0.000163239	0.000185162	0	THRAP3:245:R:Q	243	S	phosphorylation;phosphorylation (SARS-CoV-2)		17322306;18767875;20068231;18691976;17924679;32645325;19007248;18669648;19413330;16964243;16083285;15302935;19691289;19664994;19664995;19651622;15659558;19415658;18220336;18452278;18212344;20166139;20058876;17081983	Q9Y2W1	ASAVSELsPRERSPA	Vero E6 (Bouhaddou et al. 2020)|HPRD|Phospho.ELM|PhosphoSitePlus|UniProt	2	0.98781	loss	TRUE	rewiring
1767	THRAP3	NM_005119	245	R	W	rs187894311	1.99138e-05	0	0	0.000123442	0	0	2.89134e-05	0	0	4.7533e-05	0	0	0	1.76277e-05	0	0	0	0.000123442	0	THRAP3:245:R:W	243	S	phosphorylation;phosphorylation (SARS-CoV-2)		17322306;18767875;20068231;18691976;17924679;32645325;19007248;18669648;19413330;16964243;16083285;15302935;19691289;19664994;19664995;19651622;15659558;19415658;18220336;18452278;18212344;20166139;20058876;17081983	Q9Y2W1	ASAVSELsPRERSPA	Vero E6 (Bouhaddou et al. 2020)|HPRD|Phospho.ELM|PhosphoSitePlus|UniProt	2	0.98781	loss	TRUE	rewiring
1768	THRAP3	NM_005119	252	K	R	rs376140033	7.96235e-06	0	0	0.000123442	0	0	0	0	0	0	0	0	0	0	0	0	0	0.000123442	0	THRAP3:252:K:R	248	S	phosphorylation;phosphorylation (SARS-CoV-2)		19664994;18767875;19651622;20068231;17924679;32645325;18669648;18220336;18452278;17081983	Q9Y2W1	ELSPRERsPALKSPL	PhosphoSitePlus|Phospho.ELM|HPRD|Vero E6 (Bouhaddou et al. 2020)	4	NA	NA	TRUE	distal
1769	THRAP3	NM_005119	383	L	F	rs143880396	0.00061357	0.00121845	0	0.000186614	0.00251535	0.00045328	0.000202441	0	0.000344616	0.000641269	0	0	0	0.000563857	0	0	0.000490036	0.00251535	0	THRAP3:383:L:F	379	S	phosphorylation;phosphorylation (SARS-CoV-2)		17322306;18767875;19664995;19664994;19651622;20068231;19415658;32645325;18669648;19413330;18452278;15302935;18212344;19691289;17081983	Q9Y2W1	IKEKGSFsDTGLGDG	PhosphoSitePlus|Phospho.ELM|HPRD|Vero E6 (Bouhaddou et al. 2020)	4	NA	NA	FALSE	distal
1770	THRAP3	NM_005119	411	R	S	rs746270724	7.95596e-06	0	0	0	0	0	0	0.000108743	0	0	0	0.000138677	0	0	0	0	0	0.000108743	0	THRAP3:411:R:S	408	S	phosphorylation;phosphorylation (SARS-CoV-2)		18669648;19413330;17525332;19651622;20068231;32645325;17081983	Q9Y2W1	KPFRGSQsPKRYKLR	PhosphoSitePlus|Phospho.ELM|HPRD|Vero E6 (Bouhaddou et al. 2020)	3	0.550526	gain	FALSE	rewiring
1771	THRAP3	NM_005119	485	R	K	rs377000495	0.000298336	0	0	0	0.00235171	0	0	0.000163097	0	0	0	0.000207987	0	0	0	0	0	0.00235171	0	THRAP3:485:R:K	487	T	phosphorylation;phosphorylation (SARS-CoV-2)		32645325	Q9Y2W1	GKEKQRKtEELEEES	PhosphoSitePlus|Vero E6 (Bouhaddou et al. 2020)	2	0.96364	loss	FALSE	rewiring
1772	THRAP3	NM_005119	581	A	T	rs143670803	0.000140196	0	0.000383142	0.00161666	7.11845e-05	3.53932e-05	9.2564e-05	0	3.88682e-05	0	0	0	0	2.81807e-05	0	0	0	0.00161666	0	THRAP3:581:A:T	575	S	phosphorylation;phosphorylation (SARS-CoV-2)		19651622;20068231;32645325;18669648;19007248;18452278;19691289;17081983	Q9Y2W1	QVNVRMDsFDEDLAR	PhosphoSitePlus|Phospho.ELM|HPRD|Vero E6 (Bouhaddou et al. 2020)	6	NA	NA	FALSE	distal
1773	THRAP3	NM_005119	692	A	G	rs554841318	4.37515e-05	0	0	0	0.00035943	0	0	0	0	0	0	0	0	0	0	0	0	0.00035943	0	THRAP3:692:A:G	698	S	phosphorylation;phosphorylation (SARS-CoV-2)		17322306;18767875;22067460;19651622;20068231;17924679;17287340;32645325;17081983	Q9Y2W1	LAHDEMKsPREPGYK	PhosphoSitePlus|Phospho.ELM|HPRD|Vero E6 (Bouhaddou et al. 2020)	6	NA	NA	FALSE	distal
1774	TIMELESS	NM_003920	1114	K	E	rs147891330	0.000445544	8.69868e-05	0	0.00584615	9.7988e-05	0	0.000289101	0	0	0	0	0	0	8.79786e-06	0	0	0.000488918	0.00584615	0	TIMELESS:1114:K:E	1121	S	phosphorylation;phosphorylation (SARS-CoV-2)		32645325	Q9UNS1	KVPGEQGsDEEHCKE	PhosphoSitePlus|Vero E6 (Bouhaddou et al. 2020)	7	NA	NA	FALSE	distal
1775	TIMELESS	NM_003920	1171	L	P	rs763762248	7.95286e-06	0	0	0	0	0	0	0.000108731	0	0	0.000523834	0	0	0	0	0	0	0.000108731	0	TIMELESS:1171:L:P	1173	S	phosphorylation;phosphorylation (SARS-CoV-2)		18767875;19651622;20068231;18691976;32645325;18669648;19413330;16964243;18452278;15302935;19691289;17081983	Q9UNS1	KKRQLLDsDEEQEED	PhosphoSitePlus|Phospho.ELM|HPRD|Vero E6 (Bouhaddou et al. 2020)	2	NA	NA	FALSE	proximal
1776	TIMELESS	NM_003920	1171	L	V	rs145086613	9.14578e-05	0	0	6.15157e-05	0	6.45328e-05	0	0	0.000382673	0.000213179	0	0	0	0.000184602	0	0	0.00016292	0.000184602	0	TIMELESS:1171:L:V	1173	S	phosphorylation;phosphorylation (SARS-CoV-2)		18767875;19651622;20068231;18691976;32645325;18669648;19413330;16964243;18452278;15302935;19691289;17081983	Q9UNS1	KKRQLLDsDEEQEED	PhosphoSitePlus|Phospho.ELM|HPRD|Vero E6 (Bouhaddou et al. 2020)	2	NA	NA	FALSE	proximal
1777	TIMELESS	NM_003920	1172	D	Y	rs752444978	7.95279e-06	0	0	0	0	0	0	0.000108731	0	0	0.000523834	0	0	0	0	0	0	0.000108731	0	TIMELESS:1172:D:Y	1173	S	phosphorylation;phosphorylation (SARS-CoV-2)		18767875;19651622;20068231;18691976;32645325;18669648;19413330;16964243;18452278;15302935;19691289;17081983	Q9UNS1	KKRQLLDsDEEQEED	PhosphoSitePlus|Phospho.ELM|HPRD|Vero E6 (Bouhaddou et al. 2020)	1	NA	NA	FALSE	proximal
1778	TJP1	NM_003257	118	R	L	rs148793257	0.000419406	0.000360881	0.000380518	0	0.00310628	6.87144e-05	6.23947e-05	0	0	0.000126813	0	0	0	0.000110756	0	0	0.000174642	0.00310628	0	TJP1:118:R:L	125	S	phosphorylation;phosphorylation (SARS-CoV-2)		19651622;20068231;19415658;32645325;18669648;18220336;18452278;17081983	Q07157	RPDPEPVsDNEEDSY	PhosphoSitePlus|Phospho.ELM|HPRD|Vero E6 (Bouhaddou et al. 2020)	7	NA	NA	FALSE	distal
1779	TJP1	NM_003257	1614	I	V	rs200654925	0.000144553	0	0	0.00219553	3.27375e-05	0	0	0	0	0	0	0	0	0	0	0	0.000165728	0.00219553	0	TJP1:1614:I:V	1617	S	phosphorylation;phosphorylation (SARS-CoV-2)		18220336;18669648;20068231;32645325;18707149	Q07157	VPKAIPVsPSAVEED	PhosphoSitePlus|Phospho.ELM|HPRD|Vero E6 (Bouhaddou et al. 2020)	3	NA	NA	FALSE	distal
1780	TJP2	NM_004817	164	H	R	rs749563094	2.14436e-05	0	0	0	0	0	0.000150033	0	0	0	0	0	0	0	0	0	0	0.000150033	0	TJP2:164:H:R	170	S	phosphorylation;phosphorylation (SARS-CoV-2)		19651622;20068231;32645325;18669648;16083285;18088087;20166139;17081983	Q9UDY2	SHGGRSRsWEDSPER	PhosphoSitePlus|Phospho.ELM|HPRD|Vero E6 (Bouhaddou et al. 2020)	6	NA	NA	FALSE	distal
1781	TJP2	NM_004817	165	G	A	rs746343689	4.31321e-05	0	0	0	0.000238176	7.36594e-05	0	0	0	2.55441e-05	0	0	0	2.93858e-05	0	0	0	0.000238176	0	TJP2:165:G:A	170	S	phosphorylation;phosphorylation (SARS-CoV-2)		19651622;20068231;32645325;18669648;16083285;18088087;20166139;17081983	Q9UDY2	SHGGRSRsWEDSPER	PhosphoSitePlus|Phospho.ELM|HPRD|Vero E6 (Bouhaddou et al. 2020)	5	NA	NA	FALSE	distal
1782	TJP2	NM_004817	169	R	H	rs776141829	2.70302e-05	0	0	0	0.000209512	0	0	0	0	0	0	0	0	0	0	0	0	0.000209512	0	TJP2:169:R:H	170	S	phosphorylation;phosphorylation (SARS-CoV-2)		19651622;20068231;32645325;18669648;16083285;18088087;20166139;17081983	Q9UDY2	SHGGRSRsWEDSPER	PhosphoSitePlus|Phospho.ELM|HPRD|Vero E6 (Bouhaddou et al. 2020)	1	NA	NA	FALSE	proximal
1783	TJP2	NM_004817	170	S	G	rs368217372	0.000103604	0.000110327	0	0	0.000558581	3.86548e-05	3.11779e-05	0	0	2.62867e-05	0	0	0	3.10341e-05	0	0.000319898	0	0.000558581	0	TJP2:170:S:G	170	S	phosphorylation;phosphorylation (SARS-CoV-2)		19651622;20068231;32645325;18669648;16083285;18088087;20166139;17081983	Q9UDY2	SHGGRSRsWEDSPER	PhosphoSitePlus|Phospho.ELM|HPRD|Vero E6 (Bouhaddou et al. 2020)	0	0.995851	loss	FALSE	direct
1784	TJP2	NM_004817	175	P	L	rs754300892	7.25317e-05	0	0	0	0.000362529	0	0	6.33714e-05	0	0.000109836	0	8.14863e-05	0	4.54949e-05	0	0	0	0.000362529	0	TJP2:175:P:L	170	S	phosphorylation;phosphorylation (SARS-CoV-2)		19651622;20068231;32645325;18669648;16083285;18088087;20166139;17081983	Q9UDY2	SHGGRSRsWEDSPER	PhosphoSitePlus|Phospho.ELM|HPRD|Vero E6 (Bouhaddou et al. 2020)	5	NA	NA	FALSE	distal
1785	TLN1	NM_006289	1269	R	Q	rs770585429	3.58021e-05	0	0	6.15385e-05	0	0	0	0.000434972	0	0	0	0.000554708	0	0	0	0	0	0.000434972	0	TLN1:1269:R:Q	1263	T	phosphorylation;phosphorylation (SARS-CoV-2)		32645325	Q9Y490	LVQASRGtPQDLARA	PhosphoSitePlus|Vero E6 (Bouhaddou et al. 2020)	6	NA	NA	FALSE	distal
1786	TLN1	NM_006289	1638	R	C	rs772787562	1.60251e-05	0	0	0	0.00013101	0	0	0	0	0	0	0	0	0	0	0	0	0.00013101	0	TLN1:1638:R:C	1641	S	phosphorylation;phosphorylation (SARS-CoV-2)		32645325	Q9Y490	AGHSRTVsDSIKKLI	PhosphoSitePlus|Vero E6 (Bouhaddou et al. 2020)	3	0.988734	loss	FALSE	rewiring
1787	TLN1	NM_006289	1638	R	H	rs538218511	2.40373e-05	0	0	0	0.000196477	0	0	0	0	0	0	0	0	0	0	0	0	0.000196477	0	TLN1:1638:R:H	1641	S	phosphorylation;phosphorylation (SARS-CoV-2)		32645325	Q9Y490	AGHSRTVsDSIKKLI	PhosphoSitePlus|Vero E6 (Bouhaddou et al. 2020)	3	0.988734	loss	FALSE	rewiring
1788	TLN1	NM_006289	1639	T	I	rs747616908	1.2008e-05	0	0	0	0	0	2.93755e-05	0.000109254	0	0	0.000523834	0	0	0	0	0	0	0.000109254	0	TLN1:1639:T:I	1641	S	phosphorylation;phosphorylation (SARS-CoV-2)		32645325	Q9Y490	AGHSRTVsDSIKKLI	PhosphoSitePlus|Vero E6 (Bouhaddou et al. 2020)	2	NA	NA	FALSE	proximal
1789	TLN1	NM_006289	619	V	A	rs371493482	0.00014906	0.000351741	0	0	0	0.000265887	8.69061e-05	0	0.000153339	0.000416891	0	0	0	0.000296757	0	0	0.000164636	0.000296757	0	TLN1:619:V:A	620	S	phosphorylation;phosphorylation (SARS-CoV-2)		32645325	Q9Y490	KGLAGAVsELLRSAQ	PhosphoSitePlus|Vero E6 (Bouhaddou et al. 2020)	1	NA	NA	FALSE	proximal
1790	TLN1	NM_006289	624	R	C	rs373629805	0.000121344	8.81368e-05	0	0.000187829	0	0	0.000666589	0	0	0	0	0	0	9.05207e-06	0	0.000100583	0.000330033	0.000666589	0	TLN1:624:R:C	620	S	phosphorylation;phosphorylation (SARS-CoV-2)		32645325	Q9Y490	KGLAGAVsELLRSAQ	PhosphoSitePlus|Vero E6 (Bouhaddou et al. 2020)	4	NA	NA	FALSE	distal
1791	TMEM131	NM_015348	1865	T	M	rs200561143	0.00012863	0	0	0.0016798	0	6.51975e-05	5.80855e-05	0	3.86011e-05	0	0	0	0	2.66132e-05	0	9.96016e-05	0	0.0016798	0	TMEM131:1865:T:M	1871	S	phosphorylation;phosphorylation (SARS-CoV-2)		32645325;20068231	Q92545	PTIGRRSsDPWSNSH	PhosphoSitePlus|HPRD|Vero E6 (Bouhaddou et al. 2020)	6	NA	NA	FALSE	distal
1792	TMEM131	NM_015348	1869	R	S	rs200654295	0.000160984	0.00017584	0	6.46162e-05	0.000262175	0.000326627	8.72651e-05	0.000222767	3.8619e-05	0.000239303	0.000524659	0.000142735	0	0.00020431	0	0	0.000165893	0.000262175	0	TMEM131:1869:R:S	1871	S	phosphorylation;phosphorylation (SARS-CoV-2)		32645325;20068231	Q92545	PTIGRRSsDPWSNSH	PhosphoSitePlus|HPRD|Vero E6 (Bouhaddou et al. 2020)	2	0.609794	loss	FALSE	rewiring
1793	TMEM131	NM_015348	1871	S	L	rs779209395	2.4167e-05	0	0	0.000193849	9.84704e-05	0	0	0	0	0	0	0	0	0	0	0	0	0.000193849	0	TMEM131:1871:S:L	1871	S	phosphorylation;phosphorylation (SARS-CoV-2)		32645325;20068231	Q92545	PTIGRRSsDPWSNSH	PhosphoSitePlus|HPRD|Vero E6 (Bouhaddou et al. 2020)	0	0.999984	loss	FALSE	direct
1794	TMEM131	NM_015348	1877	S	L	rs201320556	3.2568e-05	0	0	0	0.000100027	6.60197e-05	0	0	0	7.27026e-05	0	0	0	4.48278e-05	0	0	0	0.000100027	0	TMEM131:1877:S:L	1871	S	phosphorylation;phosphorylation (SARS-CoV-2)		32645325;20068231	Q92545	PTIGRRSsDPWSNSH	PhosphoSitePlus|HPRD|Vero E6 (Bouhaddou et al. 2020)	6	NA	NA	FALSE	distal
1795	TMX1	NM_030755	268	Q	E	rs201069564	2.45602e-05	0	0	0.000392311	0	0	0	0	0	0	0	0	0	0	0	0	0	0.000392311	0	TMX1:268:Q:E	270	S	phosphorylation;phosphorylation (SARS-CoV-2)		18767875;19651622;20068231;32645325;18669648;18578522;20166139;20058876	Q9H3N1	QNAIRQRsLGPSLAT	PhosphoSitePlus|Phospho.ELM|HPRD|Vero E6 (Bouhaddou et al. 2020)	2	0.888216	gain	FALSE	rewiring
1796	TNFAIP1	NM_021137	274	R	C	rs200262864	6.76703e-05	0.000261006	0	6.15688e-05	0	0.000129349	2.89168e-05	0	0	0.000142362	0	0	0	0.000114443	0	0	0.000326477	0.000114443	0	TNFAIP1:274:R:C	280	S	phosphorylation;phosphorylation (SARS-CoV-2)	CSNK2A1	18669648;32645325;19851886	Q13829	SRSQASPsEDEETFE	Vero E6 (Bouhaddou et al. 2020)|HPRD|Phospho.ELM|PhosphoSitePlus|UniProt	6	NA	NA	FALSE	distal
1797	TNFAIP1	NM_021137	274	R	H	rs781868316	2.38852e-05	0	0	0	0	3.23373e-05	0	0.000163203	0	4.74428e-05	0	0.000208131	0	2.64075e-05	0	0	0	0.000163203	0	TNFAIP1:274:R:H	280	S	phosphorylation;phosphorylation (SARS-CoV-2)	CSNK2A1	18669648;32645325;19851886	Q13829	SRSQASPsEDEETFE	Vero E6 (Bouhaddou et al. 2020)|HPRD|Phospho.ELM|PhosphoSitePlus|UniProt	6	NA	NA	FALSE	distal
1798	TNFAIP1	NM_021137	285	T	N	rs370500931	4.37929e-05	0	0	0	0	0	0	0.000598216	0	0	0	0.000762935	0	0	0	0	0	0.000598216	0	TNFAIP1:285:T:N	280	S	phosphorylation;phosphorylation (SARS-CoV-2)	CSNK2A1	18669648;32645325;19851886	Q13829	SRSQASPsEDEETFE	Vero E6 (Bouhaddou et al. 2020)|HPRD|Phospho.ELM|PhosphoSitePlus|UniProt	5	NA	NA	FALSE	distal
1799	TNFAIP1	NM_021137	286	F	S	rs374888514	1.99079e-05	0	0	0.000184775	0	0	2.89151e-05	0	0	2.37304e-05	0	0	0	8.80406e-06	0	0	0	0.000184775	0	TNFAIP1:286:F:S	280	S	phosphorylation;phosphorylation (SARS-CoV-2)	CSNK2A1	18669648;32645325;19851886	Q13829	SRSQASPsEDEETFE	Vero E6 (Bouhaddou et al. 2020)|HPRD|Phospho.ELM|PhosphoSitePlus|UniProt	6	NA	NA	FALSE	distal
1800	TNFAIP3	NM_006290	568	S	L	rs374368025	1.98957e-05	0	0	0.000246214	0	0	2.89134e-05	0	0	0	0	0	0	0	0	0	0	0.000246214	0	TNFAIP3:568:S:L	575	S	phosphorylation;phosphorylation (SARS-CoV-2)		17081983;32645325;20068231	P21580	SRLVRSPsPHSCHRA	PhosphoSitePlus|Phospho.ELM|HPRD|Vero E6 (Bouhaddou et al. 2020)	7	NA	NA	FALSE	distal
1801	TNKS1BP1	NM_033396	1661	R	H	rs144895600	0.00212692	0.00159858	0.00610687	0.000500688	6.60589e-05	0.00386751	0.000351144	0.0001104	0.00477694	0.0026414	0	0.000141283	0.00434783	0.00344274	0.00500796	0.000402334	0.00132758	0.00344274	0	TNKS1BP1:1661:R:H	1666	S	phosphorylation;phosphorylation (SARS-CoV-2)		17322306;18767875;19651622;20068231;32645325;18669648;16964243;16083285;20166139;17081983	Q9C0C2	KLRPRNRsAEEGELA	PhosphoSitePlus|Phospho.ELM|HPRD|Vero E6 (Bouhaddou et al. 2020)	5	NA	NA	FALSE	distal
1802	TNKS1BP1	NM_033396	1662	P	S	rs766053075	3.23737e-05	0	0	0	0	0	0	0.000441452	0	0	0	0.000564972	0	0	0	0	0	0.000441452	0	TNKS1BP1:1662:P:S	1666	S	phosphorylation;phosphorylation (SARS-CoV-2)		17322306;18767875;19651622;20068231;32645325;18669648;16964243;16083285;20166139;17081983	Q9C0C2	KLRPRNRsAEEGELA	PhosphoSitePlus|Phospho.ELM|HPRD|Vero E6 (Bouhaddou et al. 2020)	4	NA	NA	FALSE	distal
1803	TNKS1BP1	NM_033396	1663	R	W	rs149950386	8.46399e-05	0.000175963	0	6.23053e-05	0.000263539	6.56383e-05	0	0.000274967	0	7.23449e-05	0	0.000351272	0	6.2632e-05	0	0	0	0.000274967	0	TNKS1BP1:1663:R:W	1666	S	phosphorylation;phosphorylation (SARS-CoV-2)		17322306;18767875;19651622;20068231;32645325;18669648;16964243;16083285;20166139;17081983	Q9C0C2	KLRPRNRsAEEGELA	PhosphoSitePlus|Phospho.ELM|HPRD|Vero E6 (Bouhaddou et al. 2020)	3	1	loss	FALSE	rewiring
1804	TNKS1BP1	NM_033396	1665	R	C	rs139208640	0.0031853	0.00192813	0.00112867	0.00154646	0.00249311	0.00417891	0.0018622	5.47825e-05	0.00639733	0.00531122	0	6.99986e-05	0.00420168	0.00480692	0.00338936	0	0.00246467	0.00480692	0	TNKS1BP1:1665:R:C	1666	S	phosphorylation;phosphorylation (SARS-CoV-2)		17322306;18767875;19651622;20068231;32645325;18669648;16964243;16083285;20166139;17081983	Q9C0C2	KLRPRNRsAEEGELA	PhosphoSitePlus|Phospho.ELM|HPRD|Vero E6 (Bouhaddou et al. 2020)	1	NA	NA	FALSE	proximal
1805	TNKS1BP1	NM_033396	1671	E	G	rs745959121	7.97747e-06	0	0	0	0	0	0	0.000108885	0	0	0	0.000138908	0	0	0	0	0	0.000108885	0	TNKS1BP1:1671:E:G	1666	S	phosphorylation;phosphorylation (SARS-CoV-2)		17322306;18767875;19651622;20068231;32645325;18669648;16964243;16083285;20166139;17081983	Q9C0C2	KLRPRNRsAEEGELA	PhosphoSitePlus|Phospho.ELM|HPRD|Vero E6 (Bouhaddou et al. 2020)	5	NA	NA	FALSE	distal
1806	TNKS1BP1	NM_033396	674	E	K	rs140956143	0.00212458	0.000271739	0	6.26723e-05	0.000161668	0.000556793	0.000646705	0	0.00240926	0.000742533	0	0	0	0.00103999	0.0165497	0	0.00221811	0.00103999	0	TNKS1BP1:674:E:K	672	S	phosphorylation;phosphorylation (SARS-CoV-2)		18767875;19664995;19651622;20068231;18691976;19415658;32645325;18669648;19413330;16964243;15302935;20166139;17081983	Q9C0C2	AQDLCRAsPEPPGPE	PhosphoSitePlus|Phospho.ELM|HPRD|Vero E6 (Bouhaddou et al. 2020)	2	0.877758	gain	FALSE	rewiring
1807	TNKS1BP1	NM_033396	677	G	D	rs201586158	2.63036e-05	0	0	0.000375469	0	0	0	0	0	0	0	0	0	0	0	0	0	0.000375469	0	TNKS1BP1:677:G:D	672	S	phosphorylation;phosphorylation (SARS-CoV-2)		18767875;19664995;19651622;20068231;18691976;19415658;32645325;18669648;19413330;16964243;15302935;20166139;17081983	Q9C0C2	AQDLCRAsPEPPGPE	PhosphoSitePlus|Phospho.ELM|HPRD|Vero E6 (Bouhaddou et al. 2020)	5	NA	NA	FALSE	distal
1808	TNKS1BP1	NM_033396	694	P	T	rs549844675	9.87108e-06	0	0	0.000127681	0	0	0	0	0	0	0	0	0	0	0	0	0	0.000127681	0	TNKS1BP1:694:P:T	691	S	phosphorylation;phosphorylation (SARS-CoV-2)	CDK2	17322306;19664995;19664994;19651622;20068231;18691976;19415658;32645325;18669648;16964243;18452278;15302935;20058876	Q9C0C2	WLDDLLAsPPPSGGG	PhosphoSitePlus|Phospho.ELM|HPRD|Vero E6 (Bouhaddou et al. 2020)	3	NA	NA	FALSE	distal
1809	TNKS1BP1	NM_033396	695	S	I	rs774317083	1.02665e-05	0	0	0	0	0	0	0.000121007	0	0	0	0.000158932	0	0	0	0	0	0.000121007	0	TNKS1BP1:695:S:I	691	S	phosphorylation;phosphorylation (SARS-CoV-2)	CDK2	17322306;19664995;19664994;19651622;20068231;18691976;19415658;32645325;18669648;16964243;18452278;15302935;20058876	Q9C0C2	WLDDLLAsPPPSGGG	PhosphoSitePlus|Phospho.ELM|HPRD|Vero E6 (Bouhaddou et al. 2020)	4	NA	NA	FALSE	distal
1810	TNKS1BP1	NM_033396	698	G	R	rs200365694	1.10483e-05	0	0	0.000130174	0	0	0	0	0	0	0	0	0	0	0	0	0	0.000130174	0	TNKS1BP1:698:G:R	691	S	phosphorylation;phosphorylation (SARS-CoV-2)	CDK2	17322306;19664995;19664994;19651622;20068231;18691976;19415658;32645325;18669648;16964243;18452278;15302935;20058876	Q9C0C2	WLDDLLAsPPPSGGG	PhosphoSitePlus|Phospho.ELM|HPRD|Vero E6 (Bouhaddou et al. 2020)	7	NA	NA	FALSE	distal
1811	TNKS1BP1	NM_033396	826	G	E	rs756692389	1.59058e-05	0	0	0	0.000130651	0	0	0	0	0	0	0	0	0	0	0	0	0.000130651	0	TNKS1BP1:826:G:E	833	T	phosphorylation;phosphorylation (SARS-CoV-2)		17081983;32645325;20068231	Q9C0C2	GKPAQLGtQRSQEAD	PhosphoSitePlus|Phospho.ELM|HPRD|Vero E6 (Bouhaddou et al. 2020)	7	NA	NA	FALSE	distal
1812	TNKS1BP1	NM_033396	835	R	Q	rs376099913	1.59065e-05	0	0	0.000123031	0	0	0	0	0	2.36944e-05	0	0	0	8.79136e-06	0	9.92063e-05	0	0.000123031	0	TNKS1BP1:835:R:Q	833	T	phosphorylation;phosphorylation (SARS-CoV-2)		17081983;32645325;20068231	Q9C0C2	GKPAQLGtQRSQEAD	PhosphoSitePlus|Phospho.ELM|HPRD|Vero E6 (Bouhaddou et al. 2020)	2	0.966849	loss	TRUE	rewiring
1813	TNKS1BP1	NM_033396	835	R	W	rs143273092	3.57941e-05	0	0	0.000184547	6.53253e-05	3.22706e-05	0	0	0	2.36967e-05	0	0	0	1.75855e-05	0	0	0.000325733	0.000184547	0	TNKS1BP1:835:R:W	833	T	phosphorylation;phosphorylation (SARS-CoV-2)		17081983;32645325;20068231	Q9C0C2	GKPAQLGtQRSQEAD	PhosphoSitePlus|Phospho.ELM|HPRD|Vero E6 (Bouhaddou et al. 2020)	2	0.966849	loss	TRUE	rewiring
1814	TNKS1BP1	NM_033396	875	T	A	rs781315313	7.95273e-06	0	0	0.000123031	0	0	0	0	0	0	0	0	0	0	0	0	0	0.000123031	0	TNKS1BP1:875:T:A	872	S	phosphorylation;phosphorylation (SARS-CoV-2)		17322306;19664995;19651622;20068231;32645325;18669648;18220336;18212344;17081983	Q9C0C2	QEFGKRDsLGTYSSR	PhosphoSitePlus|Phospho.ELM|HPRD|Vero E6 (Bouhaddou et al. 2020)	3	NA	NA	FALSE	distal
1815	TNKS1BP1	NM_033396	877	S	G	rs552073793	4.37393e-05	0	0	0	0	0	0.000317993	0	0	0	0	0	0	0	0	0	0	0.000317993	0	TNKS1BP1:877:S:G	872	S	phosphorylation;phosphorylation (SARS-CoV-2)		17322306;19664995;19651622;20068231;32645325;18669648;18220336;18212344;17081983	Q9C0C2	QEFGKRDsLGTYSSR	PhosphoSitePlus|Phospho.ELM|HPRD|Vero E6 (Bouhaddou et al. 2020)	5	NA	NA	FALSE	distal
1816	TNKS1BP1	NM_033396	914	H	R	rs190405500	0.000755497	0	0	0	0.000359313	0	2.89084e-05	0.0096227	0	0	0.00235726	0.0116473	0	0	0	0	0.00016292	0.0096227	0	TNKS1BP1:914:H:R	919	S	phosphorylation;phosphorylation (SARS-CoV-2)		18669648;32645325;20068231	Q9C0C2	RDHHGRYsSQDADEQ	PhosphoSitePlus|Phospho.ELM|HPRD|Vero E6 (Bouhaddou et al. 2020)	5	0.910493	gain	FALSE	rewiring
1817	TNKS1BP1	NM_033396	924	D	H	rs757503738	7.95279e-06	0	0	0	0	0	0	0.000108731	0	0	0	0.000138658	0	0	0	0	0	0.000108731	0	TNKS1BP1:924:D:H	919	S	phosphorylation;phosphorylation (SARS-CoV-2)		18669648;32645325;20068231	Q9C0C2	RDHHGRYsSQDADEQ	PhosphoSitePlus|Phospho.ELM|HPRD|Vero E6 (Bouhaddou et al. 2020)	5	NA	NA	FALSE	distal
1818	TNRC6C	NM_018996	562	A	T	rs200217894	0.000301912	0.000180799	0.000387297	0.000131251	0.000382585	0.00021736	0.000959175	0.000111557	0	0.000157712	0	0.000143082	0	0.000142496	0	0.00012219	0.00143266	0.000959175	0	TNRC6C:562:A:T	568	S	phosphorylation;phosphorylation (SARS-CoV-2)		32645325	Q9HCJ0	AANQEDKsPTWGEPP	PhosphoSitePlus|Vero E6 (Bouhaddou et al. 2020)	6	NA	NA	FALSE	distal
1819	TNRC6C	NM_018996	569	P	L	rs200406635	0.00150932	0.00188611	0.00076864	0.000719895	0	0.00187513	0.00112853	0	0.00158989	0.00429763	0	0	0	0.00266046	9.70403e-05	0.0012421	0.00174338	0.00266046	0	TNRC6C:569:P:L	568	S	phosphorylation;phosphorylation (SARS-CoV-2)		32645325	Q9HCJ0	AANQEDKsPTWGEPP	PhosphoSitePlus|Vero E6 (Bouhaddou et al. 2020)	1	0.98056	gain:loss	FALSE	rewiring
1820	TNRC6C	NM_018996	570	T	I	rs763527282	2.49867e-05	0	0	0	0	0	0	0.000334225	0	0	0	0.000428449	0	0	0	0	0	0.000334225	0	TNRC6C:570:T:I	568	S	phosphorylation;phosphorylation (SARS-CoV-2)		32645325	Q9HCJ0	AANQEDKsPTWGEPP	PhosphoSitePlus|Vero E6 (Bouhaddou et al. 2020)	2	NA	NA	FALSE	proximal
1821	TNS1	NM_022648	1170	G	S	rs769109703	2.3865e-05	0	0	0	0	0	0.000144567	0	0	2.36967e-05	0	0	0	8.79337e-06	0	0	0	0.000144567	0	TNS1:1170:G:S	1177	S	phosphorylation;phosphorylation (SARS-CoV-2)		18669648;17322306;18767875;20068231;20166139;32645325	Q9HBL0	GVHTVPGsPQARHRT	Vero E6 (Bouhaddou et al. 2020)|HPRD|Phospho.ELM|PhosphoSitePlus|UniProt	7	NA	NA	FALSE	distal
1822	TNS1	NM_022648	1173	T	M	rs138956630	0.000127333	0	0.000374532	6.15991e-05	3.26627e-05	0.000420005	0	0	0.000153104	7.11372e-05	0	0	0	0.000184762	0.000369857	0	0.000163079	0.000184762	0	TNS1:1173:T:M	1177	S	phosphorylation;phosphorylation (SARS-CoV-2)		18669648;17322306;18767875;20068231;20166139;32645325	Q9HBL0	GVHTVPGsPQARHRT	Vero E6 (Bouhaddou et al. 2020)|HPRD|Phospho.ELM|PhosphoSitePlus|UniProt	4	NA	NA	FALSE	distal
1823	TNS1	NM_022648	1180	A	V	rs549005226	3.97833e-05	0	0	0.000492429	0	0	2.89151e-05	0	0	2.37079e-05	0	0	0	8.79616e-06	0	0	0	0.000492429	0	TNS1:1180:A:V	1177	S	phosphorylation;phosphorylation (SARS-CoV-2)		18669648;17322306;18767875;20068231;20166139;32645325	Q9HBL0	GVHTVPGsPQARHRT	Vero E6 (Bouhaddou et al. 2020)|HPRD|Phospho.ELM|PhosphoSitePlus|UniProt	3	NA	NA	FALSE	distal
1824	TNS1	NM_022648	1181	R	C	rs773542085	1.59161e-05	0	0	0	0	0	0	0.000108778	0	4.74496e-05	0	0.000138735	0	1.7597e-05	0	0	0	0.000108778	0	TNS1:1181:R:C	1177	S	phosphorylation;phosphorylation (SARS-CoV-2)		18669648;17322306;18767875;20068231;20166139;32645325	Q9HBL0	GVHTVPGsPQARHRT	Vero E6 (Bouhaddou et al. 2020)|HPRD|Phospho.ELM|PhosphoSitePlus|UniProt	4	NA	NA	FALSE	distal
1825	TNS1	NM_022648	1181	R	H	rs767473683	0.000175074	8.69868e-05	0	6.15612e-05	0.00127401	0	5.78336e-05	0	0	0	0	0	0	8.79802e-06	0	0	0.000163079	0.00127401	0	TNS1:1181:R:H	1177	S	phosphorylation;phosphorylation (SARS-CoV-2)		18669648;17322306;18767875;20068231;20166139;32645325	Q9HBL0	GVHTVPGsPQARHRT	Vero E6 (Bouhaddou et al. 2020)|HPRD|Phospho.ELM|PhosphoSitePlus|UniProt	4	NA	NA	FALSE	distal
1826	TNS1	NM_022648	1191	P	A	rs267599205	5.97005e-05	0	0	6.15536e-05	0	3.23039e-05	0.000376027	0	0	0	0	0	0	8.79972e-06	0	0	0	0.000376027	0	TNS1:1191:P:A	1189	T	phosphorylation;phosphorylation (SARS-CoV-2)		32645325	Q9HBL0	HRTVGTNtPPSPGFG	PhosphoSitePlus|Vero E6 (Bouhaddou et al. 2020)	2	NA	NA	TRUE	proximal
1827	TNS1	NM_022648	1197	W	R	rs2571445	0.61765	0.634227	0.626407	0.811599	0.550896	0.61634	0.645743	0.622483	0.595949	0.607012	0.567313	0.637852	0.557851	0.610112	0.541103	0.652775	0.616051	0.811599	0.547945	TNS1:1197:W:R	1192	S	phosphorylation;phosphorylation (SARS-CoV-2)		32645325	Q9HBL0	VGTNTPPsPGFGWRA	PhosphoSitePlus|Vero E6 (Bouhaddou et al. 2020)	5	NA	NA	FALSE	distal
1828	TNS1	NM_022648	1198	R	Q	rs369393471	0.000740835	0	0	0	0.000392336	0	0.00497714	0	0	0	0	0	0	0	0	0	0.000326371	0.00497714	0	TNS1:1198:R:Q	1192	S	phosphorylation;phosphorylation (SARS-CoV-2)		32645325	Q9HBL0	VGTNTPPsPGFGWRA	PhosphoSitePlus|Vero E6 (Bouhaddou et al. 2020)	6	NA	NA	FALSE	distal
1829	TNS1	NM_022648	1198	R	W	rs754852414	4.3817e-05	0	0	6.16067e-05	0.000228863	3.23457e-05	2.89369e-05	0	0	2.37564e-05	0	0	0	1.76152e-05	0	0	0	0.000228863	0	TNS1:1198:R:W	1192	S	phosphorylation;phosphorylation (SARS-CoV-2)		32645325	Q9HBL0	VGTNTPPsPGFGWRA	PhosphoSitePlus|Vero E6 (Bouhaddou et al. 2020)	6	NA	NA	FALSE	distal
1830	TNS1	NM_022648	1202	P	S	rs34291329	0.0758382	0.0771841	0.0922039	0.0493964	0.116757	0.081475	0.0382278	0.0124007	0.082153	0.078825	0.0144054	0.0117892	0.120833	0.0805489	0.114928	0.0991251	0.0808295	0.116757	0.0202703	TNS1:1202:P:S	1209	S	phosphorylation;phosphorylation (SARS-CoV-2)		32645325	Q9HBL0	PSMAAPSsPSLSHHQ	PhosphoSitePlus|Vero E6 (Bouhaddou et al. 2020)	7	NA	NA	FALSE	distal
1831	TNS1	NM_022648	1207	P	L	rs544348080	6.36943e-05	0	0	0	0.0004901	0	0	0	0	0	0	0	0	0	0	0	0.000163132	0.0004901	0	TNS1:1207:P:L	1209	S	phosphorylation;phosphorylation (SARS-CoV-2)		32645325	Q9HBL0	PSMAAPSsPSLSHHQ	PhosphoSitePlus|Vero E6 (Bouhaddou et al. 2020)	2	0.817948	gain	FALSE	rewiring
1832	TNS1	NM_022648	1388	E	V	rs772526212	6.3633e-05	0	0	0	0	0	0.000462561	0	0	0	0	0	0	0	0	0	0	0.000462561	0	TNS1:1388:E:V	1393	S	phosphorylation;phosphorylation (SARS-CoV-2)		32645325	Q9HBL0	LPEKRRMsVGDRAGS	PhosphoSitePlus|Vero E6 (Bouhaddou et al. 2020)	5	NA	NA	FALSE	distal
1833	TNS1	NM_022648	1390	R	Q	rs748549540	2.38626e-05	0	0	0	3.26648e-05	3.22768e-05	2.89101e-05	0.000108731	0	2.36956e-05	0	0.000138658	0	1.75852e-05	0	0	0	0.000108731	0	TNS1:1390:R:Q	1393	S	phosphorylation;phosphorylation (SARS-CoV-2)		32645325	Q9HBL0	LPEKRRMsVGDRAGS	PhosphoSitePlus|Vero E6 (Bouhaddou et al. 2020)	3	0.989483	loss	FALSE	rewiring
1834	TNS1	NM_022648	772	S	L	rs533327665	0.000266695	0.000176243	0.000392465	6.31313e-05	0.00200421	3.33689e-05	0	0	0	0	0	0	0	3.60562e-05	0	0	0	0.00200421	0	TNS1:772:S:L	775	T	phosphorylation;phosphorylation (SARS-CoV-2)		32645325	Q9HBL0	PSGHSLGtPEPAPRA	PhosphoSitePlus|Vero E6 (Bouhaddou et al. 2020)	3	0.575312	loss	FALSE	rewiring
1835	TNS1	NM_022648	779	A	D	rs200420863	0.000124763	0	0	0	3.26926e-05	0	0	0.00163221	0	0	0	0.00201221	0	0	0	0	0	0.00163221	0.00657895	TNS1:779:A:D	775	T	phosphorylation;phosphorylation (SARS-CoV-2)		32645325	Q9HBL0	PSGHSLGtPEPAPRA	PhosphoSitePlus|Vero E6 (Bouhaddou et al. 2020)	4	NA	NA	FALSE	distal
1836	TNS1	NM_022648	781	R	P	rs772107236	4.8268e-05	0	0	0	0.000392336	0	0	0	0	0	0	0	0	0	0	0	0	0.000392336	0	TNS1:781:R:P	775	T	phosphorylation;phosphorylation (SARS-CoV-2)		32645325	Q9HBL0	PSGHSLGtPEPAPRA	PhosphoSitePlus|Vero E6 (Bouhaddou et al. 2020)	6	NA	NA	FALSE	distal
1837	TNS1	NM_022648	781	R	W	rs540388747	3.21867e-05	8.77655e-05	0	0.000188584	3.26947e-05	0	5.79576e-05	0	0	2.43238e-05	0	0	0	1.79099e-05	0	0	0	0.000188584	0	TNS1:781:R:W	775	T	phosphorylation;phosphorylation (SARS-CoV-2)		32645325	Q9HBL0	PSGHSLGtPEPAPRA	PhosphoSitePlus|Vero E6 (Bouhaddou et al. 2020)	6	NA	NA	FALSE	distal
1838	TNS2	NM_170754	832	S	F	rs563844075	0.000137937	0	0.000396197	0	0	6.70646e-05	0.00017508	0	0	0	0	0	0	2.70153e-05	0	0.00234407	0.000333444	0.00017508	0	TNS2:832:S:F	835	S	phosphorylation;phosphorylation (SARS-CoV-2)		18220336;32645325	Q63HR2	AGSISPGsPPYPQSR	PhosphoSitePlus|Phospho.ELM|Vero E6 (Bouhaddou et al. 2020)	3	0.772795	loss	FALSE	rewiring
1839	TNS2	NM_170754	833	P	S	rs138423123	0.000202784	0	0	0.00283304	0	0	0.000116686	0	0	0	0	0	0	0	0	0	0.000166445	0.00283304	0	TNS2:833:P:S	835	S	phosphorylation;phosphorylation (SARS-CoV-2)		18220336;32645325	Q63HR2	AGSISPGsPPYPQSR	PhosphoSitePlus|Phospho.ELM|Vero E6 (Bouhaddou et al. 2020)	2	NA	NA	FALSE	proximal
1840	TNS2	NM_170754	835	S	T	rs768046081	3.65788e-05	0	0	0	0	0	0	0.000492665	0	0	0	0.000628843	0	0	0	0	0	0.000492665	0	TNS2:835:S:T	835	S	phosphorylation;phosphorylation (SARS-CoV-2)		18220336;32645325	Q63HR2	AGSISPGsPPYPQSR	PhosphoSitePlus|Phospho.ELM|Vero E6 (Bouhaddou et al. 2020)	0	NA	NA	FALSE	direct
1841	TNS2	NM_170754	836	P	L	rs761499158	3.25158e-05	0	0	0.000316336	3.30797e-05	0	2.92107e-05	5.46329e-05	0	0	0	6.97253e-05	0	0	0	0	0	0.000316336	0	TNS2:836:P:L	835	S	phosphorylation;phosphorylation (SARS-CoV-2)		18220336;32645325	Q63HR2	AGSISPGsPPYPQSR	PhosphoSitePlus|Phospho.ELM|Vero E6 (Bouhaddou et al. 2020)	1	0.999691	gain:loss	FALSE	rewiring
1842	TNS3	NM_022748	776	S	N	rs1030675984	2.80527e-05	0	0	0	0	0	0.000202781	0	0	0	0	0	0	0	0	0	0	0.000202781	0	TNS3:776:S:N	776	S	phosphorylation;phosphorylation (SARS-CoV-2)		18669648;15951569;32645325	Q68CZ2	GGRLRKLsLGQYDND	PhosphoSitePlus|Phospho.ELM|Vero E6 (Bouhaddou et al. 2020)	0	1	loss	FALSE	direct
1843	TNS3	NM_022748	903	I	V	rs374445331	1.25845e-05	0	0	0.000190658	0	0	0	0	0	0	0	0	0	0	0	0	0	0.000190658	0	TNS3:903:I:V	901	S	phosphorylation;phosphorylation (SARS-CoV-2)		18669648;32645325	Q68CZ2	HAVGMSEsPIGPKST	PhosphoSitePlus|Phospho.ELM|Vero E6 (Bouhaddou et al. 2020)	2	NA	NA	FALSE	proximal
1844	TNS3	NM_022748	904	G	E	rs748841837	6.12452e-06	0	0	0	0	0	0	0.000105641	0	0	0	0.000137438	0	0	0	0	0	0.000105641	0	TNS3:904:G:E	901	S	phosphorylation;phosphorylation (SARS-CoV-2)		18669648;32645325	Q68CZ2	HAVGMSEsPIGPKST	PhosphoSitePlus|Phospho.ELM|Vero E6 (Bouhaddou et al. 2020)	3	0.898125	gain	FALSE	rewiring
1845	TOM1	NM_005488	156	L	P	rs755034808	1.59105e-05	0	0	0	0.000130651	0	0	0	0	0	0	0	0	0	0	0	0	0.000130651	0	TOM1:156:L:P	160	S	phosphorylation;phosphorylation (SARS-CoV-2)		18669648;32645325	O60784	MTDLDMLsPIHTPQR	PhosphoSitePlus|Phospho.ELM|Vero E6 (Bouhaddou et al. 2020)	4	NA	NA	FALSE	distal
1846	TOM1	NM_005488	161	P	L	rs531961266	0.000226759	0	0.000749064	0	0.00173112	6.46037e-05	0	0	0	0	0	0	0	3.51883e-05	0	0	0	0.00173112	0	TOM1:161:P:L	160	S	phosphorylation;phosphorylation (SARS-CoV-2)		18669648;32645325	O60784	MTDLDMLsPIHTPQR	PhosphoSitePlus|Phospho.ELM|Vero E6 (Bouhaddou et al. 2020)	1	0.978645	gain:loss	FALSE	rewiring
1847	TOM1	NM_005488	456	R	Q	rs117763819	0.000470915	0.00139616	0	0.000247617	0	0.000616363	0.00110324	0	0.000306373	0.000595011	0	0	0	0.000600039	4.62535e-05	0.000398565	0.000491642	0.00110324	0	TOM1:456:R:Q	462	S	phosphorylation;phosphorylation (SARS-CoV-2)		18669648;32645325	O60784	DRLPNLSsPSAEGPP	PhosphoSitePlus|Phospho.ELM|Vero E6 (Bouhaddou et al. 2020)	6	NA	NA	FALSE	distal
1848	TOM1	NM_005488	461	S	F	rs144721465	0.000119682	0.000435844	0.000749064	0	9.80969e-05	0.000194578	0	5.45375e-05	0	0.000285402	0.000261917	0	0	0.000220497	0	0	0.000164096	0.000220497	0	TOM1:461:S:F	462	S	phosphorylation;phosphorylation (SARS-CoV-2)		18669648;32645325	O60784	DRLPNLSsPSAEGPP	PhosphoSitePlus|Phospho.ELM|Vero E6 (Bouhaddou et al. 2020)	1	NA	NA	FALSE	proximal
1849	TOM1	NM_005488	469	P	L	rs566002656	0.000619311	0	0	6.25547e-05	0.00480895	0	0	5.45673e-05	0.000229885	0	0.000262605	0	0	5.29755e-05	0	0	0	0.00480895	0	TOM1:469:P:L	462	S	phosphorylation;phosphorylation (SARS-CoV-2)		18669648;32645325	O60784	DRLPNLSsPSAEGPP	PhosphoSitePlus|Phospho.ELM|Vero E6 (Bouhaddou et al. 2020)	7	NA	NA	FALSE	distal
1850	TOR1AIP1	NM_015602	213	N	S	rs200495464	1.99673e-05	0	0	0.00012577	0	0	2.89905e-05	0	0	4.75511e-05	0	0	0	1.76519e-05	0	0	0	0.00012577	0	TOR1AIP1:213:N:S	220	T	phosphorylation;phosphorylation (SARS-CoV-2)		19664994;20068231;19415658;32645325;18669648;19413330;18452278;17081983	Q5JTV8	NFSEEGEtEEDDQDS	PhosphoSitePlus|Phospho.ELM|HPRD|Vero E6 (Bouhaddou et al. 2020)	7	NA	NA	FALSE	distal
1851	TP53BP1	NM_005657	1098	D	Y	rs551038749	1.59133e-05	0	0	0.000123031	0	0	2.89318e-05	0	0	0	0	0	0	0	0	0	0.00016292	0.000123031	0	TP53BP1:1098:D:Y	1094	S	phosphorylation;phosphorylation (SARS-CoV-2)		18669648;32645325;17081983	Q12888	QQPMKPIsPVKDPVS	PhosphoSitePlus|Phospho.ELM|Vero E6 (Bouhaddou et al. 2020)	4	NA	NA	FALSE	distal
1852	TP53BP1	NM_005657	1419	P	A	rs200611664	8.49535e-05	0	0	0	0	0	0	0.00114367	0	0	0.00131096	0.00111127	0	0	0	0	0	0.00114367	0	TP53BP1:1419:P:A	1426	S	phosphorylation;phosphorylation (SARS-CoV-2)		18669648;16964243;32645325;17081983	Q12888	PLGIEDIsPNLSPDD	PhosphoSitePlus|Phospho.ELM|Vero E6 (Bouhaddou et al. 2020)	7	NA	NA	FALSE	distal
1853	TP53BP1	NM_005657	548	T	A	rs115849551	0.00175803	0	0	0.0246678	6.53339e-05	6.45536e-05	0.000809436	0	0.000153069	2.36989e-05	0	0	0	6.15525e-05	0	0	0.000652103	0.0246678	0	TP53BP1:548:T:A	552	S	phosphorylation;phosphorylation (SARS-CoV-2)		18669648;17525332;15302935;17553757;32645325;17081983	Q12888	IEDTEPMsPVLNSKF	PhosphoSitePlus|Phospho.ELM|UniProt|Vero E6 (Bouhaddou et al. 2020)	4	NA	NA	FALSE	distal
1854	TPR	NM_003292	2067	A	T	rs780444606	3.77729e-05	0	0	0	0.000274399	0	0	0	0	0	0	0	0	0	0	0.000128766	0	0.000274399	0	TPR:2067:A:T	2073	S	phosphorylation;phosphorylation (SARS-CoV-2)	CDK1	32645325	P12270	QAPRAPQsPRRPPHP	PhosphoSitePlus|Vero E6 (Bouhaddou et al. 2020)	6	NA	NA	FALSE	distal
1855	TRAF3IP1	NM_015650	473	R	W	rs373537340	2.38743e-05	0.000173974	0	0	0	0	2.89218e-05	0.000108731	0	0	0	0.000138658	0	1.75923e-05	0	0	0.000162973	0.000108731	0	TRAF3IP1:473:R:W	476	S	phosphorylation;phosphorylation (SARS-CoV-2)		32645325;17081983	Q8TDR0	PRVKRQDsMEALQMD	PhosphoSitePlus|Phospho.ELM|Vero E6 (Bouhaddou et al. 2020)	3	0.955639	loss	FALSE	rewiring
1856	TRAFD1	NM_006700	413	E	K	rs202109450	7.95551e-05	0.000173913	0	6.15233e-05	0	0.000129066	2.89118e-05	0	0	0.00026101	0	0	0	0.000149543	0	0	0.00016292	0.000149543	0	TRAFD1:413:E:K	415	S	phosphorylation;phosphorylation (SARS-CoV-2)		18767875;20068231;18691976;20230923;32645325;19007248;18669648;19413330;16964243;15302935;19691289;19664994;19664995;16565220;19651622;19415658;17287340;18491316;18452278;18212344;20058876;17081983	O14545	DSQPQETsPELPRRR	PhosphoSitePlus|Phospho.ELM|HPRD|Vero E6 (Bouhaddou et al. 2020)	2	0.961083	gain:loss	FALSE	rewiring
1857	TRAFD1	NM_006700	474	P	T	rs753181748	1.59077e-05	0	0	0.000246063	0	0	0	0	0	0	0	0	0	0	0	0	0	0.000246063	0	TRAFD1:474:P:T	479	S	phosphorylation;phosphorylation (SARS-CoV-2)		32645325	O14545	PRPGCQPsSPCVPKL	PhosphoSitePlus|Vero E6 (Bouhaddou et al. 2020)	5	NA	NA	FALSE	distal
1858	TRAFD1	NM_006700	484	P	L	rs549974987	9.14702e-05	0	0	0	0.000751241	0	0	0	0	0	0	0	0	0	0	0	0	0.000751241	0	TRAFD1:484:P:L	479	S	phosphorylation;phosphorylation (SARS-CoV-2)		32645325	O14545	PRPGCQPsSPCVPKL	PhosphoSitePlus|Vero E6 (Bouhaddou et al. 2020)	5	NA	NA	FALSE	distal
1859	TRIM24	NM_015905	1023	K	R	rs145746225	0.000123687	0	0	0.00157371	0	6.4813e-05	5.78905e-05	0	0	0	0	0	0	1.76298e-05	0	0	0.000328192	0.00157371	0	TRIM24:1023:K:R	1025	S	phosphorylation;phosphorylation (SARS-CoV-2)		18669648;19413330;19651622;20068231;18452278;32645325;17081983	O15164	ESEDNKFsDDSDDDF	PhosphoSitePlus|Phospho.ELM|HPRD|Vero E6 (Bouhaddou et al. 2020)	2	0.871739	gain	TRUE	rewiring
1860	TRIM24	NM_015905	1042	S	N	rs374462676	2.01714e-05	0	0	0.000321585	0	0	0	0	0	0	0	0	0	0	0	0	0	0.000321585	0	TRIM24:1042:S:N	1042	S	phosphorylation;phosphorylation (SARS-CoV-2)		18212344;32645325;20068231	O15164	PRKKRLKsIEERQLL	PhosphoSitePlus|HPRD|Vero E6 (Bouhaddou et al. 2020)	0	0.991739	loss	FALSE	direct
1861	TRIM25	NM_005082	94	A	P	rs549667830	2.52908e-05	0	0	0.000390747	0	0	0	0	0	0	0	0	0	0	0	0	0	0.000390747	0	TRIM25:94:A:P	100	S	phosphorylation;phosphorylation (SARS-CoV-2)		18669648;18767875;32645325;20068231	Q14258	PARASAPsPNAQVAC	PhosphoSitePlus|Phospho.ELM|HPRD|Vero E6 (Bouhaddou et al. 2020)	6	NA	NA	FALSE	distal
1862	TRIM25	NM_005082	96	A	D	rs759843788	2.9613e-05	0	0	0.000153445	0	0	0.000135474	0	0	0	0	0	0	0	0	0	0	0.000153445	0	TRIM25:96:A:D	100	S	phosphorylation;phosphorylation (SARS-CoV-2)		18669648;18767875;32645325;20068231	Q14258	PARASAPsPNAQVAC	PhosphoSitePlus|Phospho.ELM|HPRD|Vero E6 (Bouhaddou et al. 2020)	4	NA	NA	FALSE	distal
1863	TRIM28	NM_005762	44	A	P	rs1048088873	0.000311061	0	0	0	0	0.000462107	0	0	0	0.000744417	0	0	0	0.000592944	0	0	0.00204918	0.000592944	0	TRIM28:44:A:P	50	S	phosphorylation;phosphorylation (SARS-CoV-2)		19664995;17924679;19415658;32645325;18669648;18220336;18491316;18452278;17081983	Q13263	SASAAASsPAGGGAE	PhosphoSitePlus|Phospho.ELM|HPRD|Vero E6 (Bouhaddou et al. 2020)	6	NA	NA	FALSE	distal
1864	TRIM28	NM_005762	472	R	C	rs374559988	2.38991e-05	0	0	0	0	0	0.000115768	0	0	2.37541e-05	0	0	0	8.81275e-06	0	0	0.000163185	0.000115768	0	TRIM28:472:R:C	473	S	phosphorylation;phosphorylation (SARS-CoV-2)	CHEK1,MAPKAPK2,CHEK2	17322306;18767875;20068231;17924679;18707149;32645325;18669648;19413330;16964243;16083285;15302935;19691289;18578522;19664994;19664995;19651622;17287340;18220336;18452278;18212344;20166139;20058876;17081983	Q13263	SGVKRSRsGEGEVSG	PhosphoSitePlus|Phospho.ELM|HPRD|Vero E6 (Bouhaddou et al. 2020)	1	NA	NA	FALSE	proximal
1865	TRIM28	NM_005762	473	S	L	rs1369901253	7.9661e-06	0	0	0.000123168	0	0	0	0	0	0	0	0	0	0	0	0	0	0.000123168	0	TRIM28:473:S:L	473	S	phosphorylation;phosphorylation (SARS-CoV-2)	CHEK1,MAPKAPK2,CHEK2	17322306;18767875;20068231;17924679;18707149;32645325;18669648;19413330;16964243;16083285;15302935;19691289;18578522;19664994;19664995;19651622;17287340;18220336;18452278;18212344;20166139;20058876;17081983	Q13263	SGVKRSRsGEGEVSG	PhosphoSitePlus|Phospho.ELM|HPRD|Vero E6 (Bouhaddou et al. 2020)	0	0.996836	loss	FALSE	direct
1866	TRIM28	NM_005762	49	S	L	rs1181866489	4.67115e-05	0	0	0	0.000177999	0	0	0	0	0	0	0	0	0	0	0	0	0.000177999	0	TRIM28:49:S:L	50	S	phosphorylation;phosphorylation (SARS-CoV-2)		19664995;17924679;19415658;32645325;18669648;18220336;18491316;18452278;17081983	Q13263	SASAAASsPAGGGAE	PhosphoSitePlus|Phospho.ELM|HPRD|Vero E6 (Bouhaddou et al. 2020)	1	NA	NA	FALSE	proximal
1867	TRIM28	NM_005762	53	G	E	rs749505422	3.43643e-05	0	0	0	0.000130959	0	0	0	0	0	0	0	0	0	0	0	0	0.000130959	0	TRIM28:53:G:E	50	S	phosphorylation;phosphorylation (SARS-CoV-2)		19664995;17924679;19415658;32645325;18669648;18220336;18491316;18452278;17081983	Q13263	SASAAASsPAGGGAE	PhosphoSitePlus|Phospho.ELM|HPRD|Vero E6 (Bouhaddou et al. 2020)	3	0.930106	gain	FALSE	rewiring
1868	TRIM47	NM_033452	581	R	H	rs777374029	5.87495e-05	0	0	0.000129199	0	6.84088e-05	0.000157988	0	0	0.00010072	0	0	0	5.53097e-05	0	0	0.000175009	0.000157988	0	TRIM47:581:R:H	588	S	phosphorylation;phosphorylation (SARS-CoV-2)		17081983;32645325;20068231	Q96LD4	RRGGIPAsPIDPFQS	PhosphoSitePlus|Phospho.ELM|HPRD|Vero E6 (Bouhaddou et al. 2020)	7	NA	NA	FALSE	distal
1869	TRIM5	NM_033034	83	V	A	rs147518309	0.000194862	0	0	0.00276821	0	0	0.000115654	0	0	0	0	0	0	0	0	0	0	0.00276821	0	TRIM5:83:V:A	86	S	phosphorylation;phosphorylation (SARS-CoV-2)		18691976;32645325	Q9C035	KLREVKLsPEGQKVD	PhosphoSitePlus|HPRD|Vero E6 (Bouhaddou et al. 2020)	3	NA	NA	FALSE	distal
1870	TRIM5	NM_033034	84	K	R	rs149398205	7.55557e-05	0	0	0.00110728	0	0	2.89101e-05	0	0	0	0	0	0	0	0	0	0	0.00110728	0	TRIM5:84:K:R	86	S	phosphorylation;phosphorylation (SARS-CoV-2)		18691976;32645325	Q9C035	KLREVKLsPEGQKVD	PhosphoSitePlus|HPRD|Vero E6 (Bouhaddou et al. 2020)	2	0.963694	gain	FALSE	rewiring
1871	TRIM5	NM_033034	88	E	D	rs776938597	7.95305e-06	0	0	0.000123031	0	0	0	0	0	0	0	0	0	0	0	0	0	0.000123031	0	TRIM5:88:E:D	86	S	phosphorylation;phosphorylation (SARS-CoV-2)		18691976;32645325	Q9C035	KLREVKLsPEGQKVD	PhosphoSitePlus|HPRD|Vero E6 (Bouhaddou et al. 2020)	2	NA	NA	FALSE	proximal
1872	TRIM5	NM_033034	93	D	H	rs775487252	4.7716e-05	0	0	0	0	0	0	0	0.000459172	0	0	0	0	0.00010548	0	0	0	0.00010548	0	TRIM5:93:D:H	86	S	phosphorylation;phosphorylation (SARS-CoV-2)		18691976;32645325	Q9C035	KLREVKLsPEGQKVD	PhosphoSitePlus|HPRD|Vero E6 (Bouhaddou et al. 2020)	7	NA	NA	FALSE	distal
1873	TRIO	NM_007118	2624	G	E	rs149134122	9.61384e-05	0	0	0.00123229	0	0	0.000115741	0	0	0	0	0	0	0	0	0	0	0.00123229	0	TRIO:2624:G:E	2631	S	phosphorylation;phosphorylation (SARS-CoV-2)		32645325	O75962	GTLKKSTsWHTALRL	PhosphoSitePlus|Vero E6 (Bouhaddou et al. 2020)	7	NA	NA	FALSE	distal
1874	TRIO	NM_007118	2633	H	N	rs141187569	7.15951e-05	0	0	0.000984494	0	0	5.78436e-05	0	0	0	0	0	0	0	0	0	0	0.000984494	0	TRIO:2633:H:N	2631	S	phosphorylation;phosphorylation (SARS-CoV-2)		32645325	O75962	GTLKKSTsWHTALRL	PhosphoSitePlus|Vero E6 (Bouhaddou et al. 2020)	2	NA	NA	FALSE	proximal
1875	TRIO	NM_007118	2637	R	H	rs373487081	1.19309e-05	0	0	0.000184547	0	0	0	0	0	0	0	0	0	0	0	0	0	0.000184547	0	TRIO:2637:R:H	2631	S	phosphorylation;phosphorylation (SARS-CoV-2)		32645325	O75962	GTLKKSTsWHTALRL	PhosphoSitePlus|Vero E6 (Bouhaddou et al. 2020)	6	NA	NA	FALSE	distal
1876	TRIP12	NM_004238	1382	N	S	rs774847694	0.000238789	0	0	0	0	0	0.00170589	0	0	2.37485e-05	0	0	0	8.80483e-06	0	0	0	0.00170589	0	TRIP12:1382:N:S	1376	S	phosphorylation;phosphorylation (SARS-CoV-2)		32645325	Q14669	QAEDEREsTDDESNP	PhosphoSitePlus|Vero E6 (Bouhaddou et al. 2020)	6	NA	NA	FALSE	distal
1877	TRIP12	NM_004238	237	A	T	rs775776901	1.19327e-05	0	0	0	0	0	0	0.000163097	0	0	0.000785752	0	0	0	0	0	0	0.000163097	0	TRIP12:237:A:T	241	S	phosphorylation;phosphorylation (SARS-CoV-2)		32645325	Q14669	SRSASSPsPRRSSRE	PhosphoSitePlus|Vero E6 (Bouhaddou et al. 2020)	4	NA	NA	TRUE	distal
1878	TRIP12	NM_004238	237	A	V	rs770672653	0.000107399	0	0	0	3.26669e-05	0	0	0.00135914	0	2.37023e-05	0.00366684	0.000762618	0	8.79368e-06	0	0	0	0.00135914	0	TRIP12:237:A:V	241	S	phosphorylation;phosphorylation (SARS-CoV-2)		32645325	Q14669	SRSASSPsPRRSSRE	PhosphoSitePlus|Vero E6 (Bouhaddou et al. 2020)	4	NA	NA	TRUE	distal
1879	TRIP12	NM_004238	247	R	K	rs750845263	1.98845e-05	0	0	0	0	0	0.00011566	0	0	2.36978e-05	0	0	0	8.79245e-06	0	0	0	0.00011566	0	TRIP12:247:R:K	241	S	phosphorylation;phosphorylation (SARS-CoV-2)		32645325	Q14669	SRSASSPsPRRSSRE	PhosphoSitePlus|Vero E6 (Bouhaddou et al. 2020)	6	NA	NA	FALSE	distal
1880	TSC2	NM_000548	1126	D	V	rs397514945	9.35362e-05	0	0.000509684	0	0	3.73413e-05	0	0	0.000707014	7.44343e-05	0	0	0	0.000200574	0	0	0.000179921	0.000200574	0	TSC2:1126:D:V	1132	S	phosphorylation;phosphorylation (SARS-CoV-2)	SGK1	18669648;17322306;19651622;20068231;18212344;32645325	P49815	RDRVRSMsGGHGLRV	PhosphoSitePlus|Phospho.ELM|HPRD|Vero E6 (Bouhaddou et al. 2020)	6	NA	NA	FALSE	distal
1881	TSC2	NM_000548	1127	R	W	rs373939435	4.51736e-05	0	0	0.000595504	0	0	6.26017e-05	0	0	0	0	0	0	0	0	0	0	0.000595504	0	TSC2:1127:R:W	1132	S	phosphorylation;phosphorylation (SARS-CoV-2)	SGK1	18669648;17322306;19651622;20068231;18212344;32645325	P49815	RDRVRSMsGGHGLRV	PhosphoSitePlus|Phospho.ELM|HPRD|Vero E6 (Bouhaddou et al. 2020)	5	NA	NA	FALSE	distal
1882	TSC2	NM_000548	1131	M	T	rs763122999	9.69283e-06	0	0	0.000163292	0	0	0	0	0	0	0	0	0	0	0	0	0	0.000163292	0	TSC2:1131:M:T	1132	S	phosphorylation;phosphorylation (SARS-CoV-2)	SGK1	18669648;17322306;19651622;20068231;18212344;32645325	P49815	RDRVRSMsGGHGLRV	PhosphoSitePlus|Phospho.ELM|HPRD|Vero E6 (Bouhaddou et al. 2020)	1	NA	NA	FALSE	proximal
1883	TSC2	NM_000548	1138	R	Q	rs143168379	7.98767e-05	0	0	0	0.000522637	3.27375e-05	5.78469e-05	0	0	2.38572e-05	0	0	0	1.77198e-05	0	0	0	0.000522637	0	TSC2:1138:R:Q	1132	S	phosphorylation;phosphorylation (SARS-CoV-2)	SGK1	18669648;17322306;19651622;20068231;18212344;32645325	P49815	RDRVRSMsGGHGLRV	PhosphoSitePlus|Phospho.ELM|HPRD|Vero E6 (Bouhaddou et al. 2020)	6	NA	NA	FALSE	distal
1884	TSSC4	NM_005706	139	R	G	rs757897660	1.70484e-05	0	0	0.000287356	0	0	0	0	0	0	0	0	0	0	0	0	0	0.000287356	0	TSSC4:139:R:G	146	S	phosphorylation;phosphorylation (SARS-CoV-2)		18669648;32645325;10072438;20068231	Q9Y5U2	RAHRSPAsPRVPPVP	PhosphoSitePlus|Phospho.ELM|HPRD|Vero E6 (Bouhaddou et al. 2020)	7	NA	NA	FALSE	distal
1885	TSSC4	NM_005706	142	R	W	rs756636278	3.41192e-05	0	0	7.1582e-05	3.33622e-05	0	0.000148792	0	0	2.4728e-05	0	0	0	9.62668e-06	0	0	0	0.000148792	0	TSSC4:142:R:W	146	S	phosphorylation;phosphorylation (SARS-CoV-2)		18669648;32645325;10072438;20068231	Q9Y5U2	RAHRSPAsPRVPPVP	PhosphoSitePlus|Phospho.ELM|HPRD|Vero E6 (Bouhaddou et al. 2020)	4	NA	NA	FALSE	distal
1886	TSSC4	NM_005706	143	S	T	rs572806921	3.38244e-05	0	0	0.000281373	0	0	0	0.000169549	0	0	0.000795334	0	0	0	0	0	0.000172533	0.000281373	0	TSSC4:143:S:T	146	S	phosphorylation;phosphorylation (SARS-CoV-2)		18669648;32645325;10072438;20068231	Q9Y5U2	RAHRSPAsPRVPPVP	PhosphoSitePlus|Phospho.ELM|HPRD|Vero E6 (Bouhaddou et al. 2020)	3	NA	NA	FALSE	distal
1887	TTC28	NM_001145418	1381	L	V	rs61739502	0.00277147	0	0	0.0482811	4.39213e-05	0.000109878	0.001581	0	0	5.46717e-05	0	0	0	6.70264e-05	0	0	0.000230521	0.0482811	0	TTC28:1381:L:V	1387	S	phosphorylation;phosphorylation (SARS-CoV-2)		32645325	Q96AY4	SLPRRQSsFAKPPLR	PhosphoSitePlus|Vero E6 (Bouhaddou et al. 2020)	6	NA	NA	FALSE	distal
1888	TTC28	NM_001145418	1387	S	T	rs1196838341	1.29687e-05	0	0	0	0	0	0	0.00018352	0	0	0	0.000223414	0	0	0	0	0	0.00018352	0	TTC28:1387:S:T	1387	S	phosphorylation;phosphorylation (SARS-CoV-2)		32645325	Q96AY4	SLPRRQSsFAKPPLR	PhosphoSitePlus|Vero E6 (Bouhaddou et al. 2020)	0	NA	NA	FALSE	direct
1889	TTC28	NM_001145418	1391	P	L	rs763076899	0.000103725	0	0	0	0	5.49269e-05	0.000364845	0	0	8.20031e-05	0	0	0	6.69501e-05	0	0	0.000690926	0.000364845	0	TTC28:1391:P:L	1387	S	phosphorylation;phosphorylation (SARS-CoV-2)		32645325	Q96AY4	SLPRRQSsFAKPPLR	PhosphoSitePlus|Vero E6 (Bouhaddou et al. 2020)	4	NA	NA	FALSE	distal
1890	TTC7A	NM_020458	184	A	P	rs769450594	7.95355e-06	0	0	0.000123031	0	0	0	0	0	0	0	0	0	0	0	0	0	0.000123031	0	TTC7A:184:A:P	182	S	phosphorylation;phosphorylation (SARS-CoV-2)		18669648;19664995;32645325;20068231	Q9ULT0	SLERLPNsIASRFRL	PhosphoSitePlus|Phospho.ELM|HPRD|Vero E6 (Bouhaddou et al. 2020)	2	NA	NA	FALSE	proximal
1891	TTC7A	NM_020458	186	R	C	rs148347796	0.000425535	0	0	0.00565945	3.26648e-05	6.45453e-05	0.000317993	0	0	0	0	0	0	1.75849e-05	0	0	0.000162866	0.00565945	0	TTC7A:186:R:C	182	S	phosphorylation;phosphorylation (SARS-CoV-2)		18669648;19664995;32645325;20068231	Q9ULT0	SLERLPNsIASRFRL	PhosphoSitePlus|Phospho.ELM|HPRD|Vero E6 (Bouhaddou et al. 2020)	4	NA	NA	FALSE	distal
1892	TTC7A	NM_020458	186	R	L	rs201734751	1.59074e-05	0	0	0	0.000130651	0	0	0	0	0	0	0	0	0	0	0	0	0.000130651	0	TTC7A:186:R:L	182	S	phosphorylation;phosphorylation (SARS-CoV-2)		18669648;19664995;32645325;20068231	Q9ULT0	SLERLPNsIASRFRL	PhosphoSitePlus|Phospho.ELM|HPRD|Vero E6 (Bouhaddou et al. 2020)	4	NA	NA	FALSE	distal
1893	TTC7A	NM_020458	188	R	C	rs544316606	4.77198e-05	0	0	0.000123031	0.000130651	3.22706e-05	8.67253e-05	0	0	2.36899e-05	0	0	0	1.75827e-05	4.61979e-05	0	0	0.000130651	0	TTC7A:188:R:C	182	S	phosphorylation;phosphorylation (SARS-CoV-2)		18669648;19664995;32645325;20068231	Q9ULT0	SLERLPNsIASRFRL	PhosphoSitePlus|Phospho.ELM|HPRD|Vero E6 (Bouhaddou et al. 2020)	6	NA	NA	FALSE	distal
1894	TTC7A	NM_020458	188	R	H	rs147471840	0.000767493	0.000782337	0.000374532	0	0.00160047	0.0014199	5.78168e-05	5.43833e-05	0.000994949	0.00130282	0	6.93385e-05	0	0.00118679	0.000184775	0	0.000325733	0.00160047	0	TTC7A:188:R:H	182	S	phosphorylation;phosphorylation (SARS-CoV-2)		18669648;19664995;32645325;20068231	Q9ULT0	SLERLPNsIASRFRL	PhosphoSitePlus|Phospho.ELM|HPRD|Vero E6 (Bouhaddou et al. 2020)	6	NA	NA	FALSE	distal
1895	TTC7A	NM_020458	188	R	L	rs147471840	0.00294272	0	0.00149813	6.15157e-05	0.0230598	0.000225894	8.67253e-05	0.000108767	0	0	0	0.000138677	0.00413223	0.000105493	0	0.000893212	0.00114007	0.0230598	0	TTC7A:188:R:L	182	S	phosphorylation;phosphorylation (SARS-CoV-2)		18669648;19664995;32645325;20068231	Q9ULT0	SLERLPNsIASRFRL	PhosphoSitePlus|Phospho.ELM|HPRD|Vero E6 (Bouhaddou et al. 2020)	6	NA	NA	FALSE	distal
1896	TTC7A	NM_020458	653	T	A	rs113303079	4.37595e-05	0	0	0.000615309	0	0	2.89134e-05	0	0	0	0	0	0	0	0	0	0	0.000615309	0	TTC7A:653:T:A	658	S	phosphorylation;phosphorylation (SARS-CoV-2)		32645325	Q9ULT0	GLTMKKQsGMHLTLP	PhosphoSitePlus|Vero E6 (Bouhaddou et al. 2020)	5	NA	NA	FALSE	distal
1897	TTC7A	NM_020458	660	M	L	rs375666264	1.59118e-05	0	0	0	3.26627e-05	0	0	0.000163114	0	0	0	0.000208016	0	0	0	0	0	0.000163114	0	TTC7A:660:M:L	658	S	phosphorylation;phosphorylation (SARS-CoV-2)		32645325	Q9ULT0	GLTMKKQsGMHLTLP	PhosphoSitePlus|Vero E6 (Bouhaddou et al. 2020)	2	NA	NA	FALSE	proximal
1898	TUBGCP5	NM_052903	623	E	K	rs200804652	8.74912e-05	0	0	0	0	0	0	0.00119604	0	0	0.000523834	0.00131725	0	0	0	0	0	0.00119604	0.00657895	TUBGCP5:623:E:K	630	S	phosphorylation (SARS-CoV-2)		32645325	Q96RT8	ENLMKMQsIAESHLE	Vero E6 (Bouhaddou et al. 2020)	7	NA	NA	FALSE	distal
1899	TUBGCP5	NM_052903	624	N	S	rs752508968	1.59075e-05	0	0	0	0	0	2.89084e-05	0.000163097	0	0	0.000785752	0	0	0	0	0	0	0.000163097	0	TUBGCP5:624:N:S	630	S	phosphorylation (SARS-CoV-2)		32645325	Q96RT8	ENLMKMQsIAESHLE	Vero E6 (Bouhaddou et al. 2020)	6	NA	NA	FALSE	distal
1900	UBAC1	NM_016172	95	R	C	rs201993005	0.000190999	0.000173883	0	0	0.000816833	9.68992e-05	0.000434103	5.43774e-05	0	2.37124e-05	0	6.93481e-05	0	5.27844e-05	0	9.92851e-05	0	0.000816833	0	UBAC1:95:R:C	98	S	phosphorylation;phosphorylation (SARS-CoV-2)		20166139;32645325;19651622;20068231	Q9BSL1	LIKKRAPsPLPKMAD	PhosphoSitePlus|HPRD|Vero E6 (Bouhaddou et al. 2020)	3	0.993574	loss	FALSE	rewiring
1901	UBAC1	NM_016172	95	R	H	rs559087791	3.18307e-05	0	0	0.000123138	0.000130685	3.22977e-05	2.89402e-05	0	0	0	0	0	0	8.79678e-06	0	0	0	0.000130685	0	UBAC1:95:R:H	98	S	phosphorylation;phosphorylation (SARS-CoV-2)		20166139;32645325;19651622;20068231	Q9BSL1	LIKKRAPsPLPKMAD	PhosphoSitePlus|HPRD|Vero E6 (Bouhaddou et al. 2020)	3	0.993574	loss	FALSE	rewiring
1902	UBE4B	NM_001105562	87	S	T	rs775888771	3.57896e-05	0.000173853	0	0	0.000130651	3.22685e-05	0	0	0	4.73821e-05	0	0	0	4.39568e-05	0	0	0	0.000130651	0	UBE4B:87:S:T	88	S	phosphorylation;phosphorylation (SARS-CoV-2)		18669648;32645325;17081983	O95155	GVSSLSSsPSNSLET	PhosphoSitePlus|Phospho.ELM|Vero E6 (Bouhaddou et al. 2020)	1	NA	NA	FALSE	proximal
1903	UBE4B	NM_001105562	95	T	M	rs749630439	4.37411e-05	8.69414e-05	0	6.15157e-05	0.000293964	0	0	0	0	0	0	0	0	8.79075e-06	0	0	0	0.000293964	0	UBE4B:95:T:M	88	S	phosphorylation;phosphorylation (SARS-CoV-2)		18669648;32645325;17081983	O95155	GVSSLSSsPSNSLET	PhosphoSitePlus|Phospho.ELM|Vero E6 (Bouhaddou et al. 2020)	7	NA	NA	FALSE	distal
1904	UBR5	NM_015902	1542	N	I	rs751426768	1.98934e-05	0	0	0	0	0	0.000115741	0	0	0	0	0	0	0	0	0	0.000163026	0.000115741	0	UBR5:1542:N:I	1549	S	phosphorylation;phosphorylation (SARS-CoV-2)		18767875;19664995;22067460;19651622;17924679;18691976;20068231;18077418;32645325;18669648;19007248;18220336;19691289;20166139;17081983	O95071	NPQQRRIsQSQPVRG	PhosphoSitePlus|Phospho.ELM|HPRD|Vero E6 (Bouhaddou et al. 2020)	7	NA	NA	FALSE	distal
1905	UBR5	NM_015902	1554	V	I	rs757227752	6.76531e-05	0.000174034	0	0	0	0.000129257	0	0	0.000306138	4.74518e-05	0	0	0	0.000140808	4.61936e-05	0	0	0.000140808	0	UBR5:1554:V:I	1549	S	phosphorylation;phosphorylation (SARS-CoV-2)		18767875;19664995;22067460;19651622;17924679;18691976;20068231;18077418;32645325;18669648;19007248;18220336;19691289;20166139;17081983	O95071	NPQQRRIsQSQPVRG	PhosphoSitePlus|Phospho.ELM|HPRD|Vero E6 (Bouhaddou et al. 2020)	5	NA	NA	FALSE	distal
1906	UCKL1	NM_017859	58	R	Q	rs371430543	4.03929e-05	8.80747e-05	0	0.000186916	3.27139e-05	6.65735e-05	2.90124e-05	0	0	4.85084e-05	0	0	0	4.48591e-05	0	0	0	0.000186916	0	UCKL1:58:R:Q	63	S	phosphorylation;phosphorylation (SARS-CoV-2)		32645325	Q9NWZ5	SPRKRTTsQCKSEPP	PhosphoSitePlus|Vero E6 (Bouhaddou et al. 2020)	5	NA	NA	FALSE	distal
1907	UCKL1	NM_017859	60	R	Q	rs774430485	3.63334e-05	8.81213e-05	0	0.000249159	3.27332e-05	6.66001e-05	0	0	0	2.42518e-05	0	0	0	3.58918e-05	0	0	0	0.000249159	0	UCKL1:60:R:Q	63	S	phosphorylation;phosphorylation (SARS-CoV-2)		32645325	Q9NWZ5	SPRKRTTsQCKSEPP	PhosphoSitePlus|Vero E6 (Bouhaddou et al. 2020)	3	0.971557	loss	FALSE	rewiring
1908	ULK1	NM_003565	452	T	S	rs74749868	0.00860989	0.016504	0.0125285	0.00224579	0.000686499	0.0127363	0.00579845	0.000108909	0.0180514	0.013978	0	0.000138908	0.00877193	0.0148148	0.00827138	0.000302541	0.00892857	0.0148148	0	ULK1:452:T:S	450	S	phosphorylation;phosphorylation (SARS-CoV-2)		18669648;19664994;20068231;18691976;32645325	O75385	RIERNLQsPTQFQTP	PhosphoSitePlus|Phospho.ELM|HPRD|Vero E6 (Bouhaddou et al. 2020)	2	NA	NA	FALSE	proximal
1909	ULK1	NM_003565	456	T	I	rs770451822	3.24892e-05	0	0	0	0	0	0.000232248	0	0	0	0	0	0	0	0	0	0	0.000232248	0	ULK1:456:T:I	450	S	phosphorylation;phosphorylation (SARS-CoV-2)		18669648;19664994;20068231;18691976;32645325	O75385	RIERNLQsPTQFQTP	PhosphoSitePlus|Phospho.ELM|HPRD|Vero E6 (Bouhaddou et al. 2020)	6	NA	NA	FALSE	distal
1910	ULK1	NM_003565	689	F	V	rs1254080620	1.42456e-05	0	0	0	0	0	0.00011225	0	0	0	0	0	0	0	0	0	0	0.00011225	0	ULK1:689:F:V	694	S	phosphorylation;phosphorylation (SARS-CoV-2)		32645325	O75385	GPFGRSFsTSRLTDL	PhosphoSitePlus|Vero E6 (Bouhaddou et al. 2020)	5	NA	NA	FALSE	distal
1911	ULK1	NM_003565	691	R	W	rs372546654	9.59095e-05	0.000385356	0	7.28014e-05	3.61193e-05	0.000118831	0	6.30517e-05	4.39522e-05	0.000247975	0	8.31947e-05	0	0.000175178	0	0	0	0.000175178	0	ULK1:691:R:W	694	S	phosphorylation;phosphorylation (SARS-CoV-2)		32645325	O75385	GPFGRSFsTSRLTDL	PhosphoSitePlus|Vero E6 (Bouhaddou et al. 2020)	3	0.989806	loss	FALSE	rewiring
1912	ULK1	NM_003565	695	T	S	rs766630706	3.63701e-05	0	0.000383142	0	0.000229976	0	2.90428e-05	0	0	0	0	0	0	9.01388e-06	0	0	0	0.000229976	0	ULK1:695:T:S	694	S	phosphorylation;phosphorylation (SARS-CoV-2)		32645325	O75385	GPFGRSFsTSRLTDL	PhosphoSitePlus|Vero E6 (Bouhaddou et al. 2020)	1	NA	NA	FALSE	proximal
1913	UNC13B	NM_006377	251	R	Q	rs763367265	2.12991e-05	0	0	0.000201126	0	0	3.06993e-05	0	0	2.43475e-05	0	0	0	9.52907e-06	0	0	0	0.000201126	0	UNC13B:251:R:Q	254	S	phosphorylation;phosphorylation (SARS-CoV-2)		32645325	O14795	YPERRAIsPTSSSRY	PhosphoSitePlus|Vero E6 (Bouhaddou et al. 2020)	3	0.988576	loss	FALSE	rewiring
1914	UNK	NM_001080419	243	R	Q	rs779181743	3.86481e-05	0	0	8.67604e-05	0.00015108	0	0	0	6.02192e-05	2.51572e-05	0	0	0	2.19034e-05	0	0	0.000190186	0.00015108	0	UNK:243:R:Q	240	S	phosphorylation;phosphorylation (SARS-CoV-2)		32645325	Q9C0B0	ACPYYHNsKDRRRSP	PhosphoSitePlus|Vero E6 (Bouhaddou et al. 2020)	3	NA	NA	FALSE	distal
1915	UPF1	NM_001297549	1120	H	R	rs765661177	2.83321e-05	0	0	0	0	0	0.000176491	0	0	0	0	0	0	0	0	0	0.000166113	0.000176491	0	UPF1:1120:H:R	1127	S	phosphorylation;phosphorylation (SARS-CoV-2)	SMG1	18669648;18220336;17525332;32645325	Q92900	HGGVTGLsQY-----	PhosphoSitePlus|Phospho.ELM|Vero E6 (Bouhaddou et al. 2020)	7	NA	NA	FALSE	distal
1916	USP14	NM_005151	486	E	K	rs763757165	0.000165173	0	0	0	0	0	0	0.00224436	0	0	0.00131718	0.00251397	0	0	0	0	0	0.00224436	0	USP14:486:E:K	492	S	phosphorylation;phosphorylation (SARS-CoV-2)		32645325	P54578	VEIMEEEsEQ-----	PhosphoSitePlus|Vero E6 (Bouhaddou et al. 2020)	6	NA	NA	FALSE	distal
1917	USP14	NM_005151	488	M	K	rs367551785	0.000117069	0.000438135	0	0	0	0.000130557	0	0	0.000306819	0.000289338	0	0	0	0.000257787	0	0	0	0.000257787	0	USP14:488:M:K	492	S	phosphorylation;phosphorylation (SARS-CoV-2)		32645325	P54578	VEIMEEEsEQ-----	PhosphoSitePlus|Vero E6 (Bouhaddou et al. 2020)	4	NA	NA	FALSE	distal
1918	USP14	NM_005151	494	Q	K	rs780811360	2.05567e-05	0	0	0	0	0	0.000155048	0	0	0	0	0	0	0	0	0	0	0.000155048	0	USP14:494:Q:K	492	S	phosphorylation;phosphorylation (SARS-CoV-2)		32645325	P54578	VEIMEEEsEQ-----	PhosphoSitePlus|Vero E6 (Bouhaddou et al. 2020)	2	NA	NA	FALSE	proximal
1919	USP24	NM_015306	2044	D	E	rs61733135	0.000212255	8.80902e-05	0	0	0	6.49815e-05	0.000116151	0	0	0	0	0	0	2.65642e-05	0	0.00458441	0	0.000116151	0	USP24:2044:D:E	2047	S	phosphorylation;phosphorylation (SARS-CoV-2)	CDK1	17322306;18767875;20068231;18691976;18707149;32645325;19007248;18669648;19413330;16964243;18088087;19664994;19664995;19651622;19415658;15144186;20166139;20058876;17081983	Q9UPU5	QRVSDQNsPVLPKKS	PhosphoSitePlus|Phospho.ELM|HPRD|Vero E6 (Bouhaddou et al. 2020)	3	NA	NA	FALSE	distal
1920	USP32	NM_032582	1330	D	E	rs201933998	0.00209048	0.0013913	0.00187266	0.000123031	0.0139796	0.000582826	0.000346921	0	0.00026785	0.000190485	0	0	0	0.000476073	0.000323356	0.00119071	0.00163185	0.0139796	0	USP32:1330:D:E	1326	T	phosphorylation;phosphorylation (SARS-CoV-2)		32645325	Q8NFA0	LCQHKPLtPQGDELS	PhosphoSitePlus|Vero E6 (Bouhaddou et al. 2020)	4	NA	NA	FALSE	distal
1921	USP39	NM_006590	75	E	V	rs763704524	2.70624e-05	0	0	0.000163532	0	0	0	0	0	5.72607e-05	0	0	0	2.04826e-05	0	0	0.000370096	0.000163532	0	USP39:75:E:V	82	S	phosphorylation;phosphorylation (SARS-CoV-2)		17322306;18767875;19651622;20068231;17287340;32645325;18669648;18452278;20058876;17081983	Q53GS9	EREVDEDsEPEREVR	PhosphoSitePlus|Phospho.ELM|HPRD|Vero E6 (Bouhaddou et al. 2020)	7	NA	NA	FALSE	distal
1922	USP39	NM_006590	85	E	D	rs528791760	2.56082e-05	0	0	0	0	0	0.000185957	0	0	0	0	0	0	0	0	0	0	0.000185957	0	USP39:85:E:D	82	S	phosphorylation;phosphorylation (SARS-CoV-2)		17322306;18767875;19651622;20068231;17287340;32645325;18669648;18452278;20058876;17081983	Q53GS9	EREVDEDsEPEREVR	PhosphoSitePlus|Phospho.ELM|HPRD|Vero E6 (Bouhaddou et al. 2020)	3	NA	NA	FALSE	distal
1923	USP6	NM_004505	1130	L	F	rs574241723	9.95603e-05	0	0	0	0	3.2375e-05	0	0	0.000803551	0	0	0	0	0.000193956	0.000138581	0	0	0.000193956	0	USP6:1130:L:F	1124	T	phosphorylation (SARS-CoV-2)		32645325	P35125	LCQHKPLtPQGDELS	Vero E6 (Bouhaddou et al. 2020)	6	NA	NA	FALSE	distal
1924	USP6	NM_004505	1131	S	C	rs770443614	1.19463e-05	0	0	0	0	0	0	0.000163114	0	0	0	0.000208016	0	0	0	0	0	0.000163114	0	USP6:1131:S:C	1124	T	phosphorylation (SARS-CoV-2)		32645325	P35125	LCQHKPLtPQGDELS	Vero E6 (Bouhaddou et al. 2020)	7	NA	NA	FALSE	distal
1925	UTP20	NM_014503	1739	P	L	rs138643360	0.00015528	0	0	0.00196875	9.79944e-05	3.23269e-05	2.89235e-05	0	0	4.75285e-05	0	0	0	2.64308e-05	0	0	0	0.00196875	0	UTP20:1739:P:L	1741	T	phosphorylation;phosphorylation (SARS-CoV-2)		18669648;19664995;16565220;15302935;19691289;32645325	O75691	SDNGQPGtPDPADSG	PhosphoSitePlus|Phospho.ELM|HPRD|Vero E6 (Bouhaddou et al. 2020)	2	NA	NA	FALSE	proximal
1926	UTP20	NM_014503	1742	P	L	rs1014340936	4.37916e-05	0	0	0	0	3.23332e-05	0.000260266	0	0	2.37518e-05	0	0	0	1.76184e-05	0	0	0	0.000260266	0	UTP20:1742:P:L	1741	T	phosphorylation;phosphorylation (SARS-CoV-2)		18669648;19664995;16565220;15302935;19691289;32645325	O75691	SDNGQPGtPDPADSG	PhosphoSitePlus|Phospho.ELM|HPRD|Vero E6 (Bouhaddou et al. 2020)	1	0.999253	gain:loss	FALSE	rewiring
1927	VAMP4	NM_003762	28	D	G	rs781416958	2.84955e-05	0	0	0	0	0	0.000209696	0	0	0	0	0	0	0	0	0	0	0.000209696	0	VAMP4:28:D:G	30	S	phosphorylation;phosphorylation (SARS-CoV-2)	CSNK2A1	19664994;19651622;20068231;18691976;32645325;18669648;14608369;15345747;18452278;18578522;20166139;20058876;17081983	O75379	RNLLEDDsDEEEDFF	PhosphoSitePlus|Phospho.ELM|HPRD|Vero E6 (Bouhaddou et al. 2020)	2	0.850213	loss	FALSE	rewiring
1928	VAMP4	NM_003762	29	D	H	1:171697692_C/G	1.71676e-05	0	0	0	0.000142059	0	0	0	0	0	0	0	0	0	0	0	0	0.000142059	0	VAMP4:29:D:H	30	S	phosphorylation;phosphorylation (SARS-CoV-2)	CSNK2A1	19664994;19651622;20068231;18691976;32645325;18669648;14608369;15345747;18452278;18578522;20166139;20058876;17081983	O75379	RNLLEDDsDEEEDFF	PhosphoSitePlus|Phospho.ELM|HPRD|Vero E6 (Bouhaddou et al. 2020)	1	NA	NA	FALSE	proximal
1929	VCL	NM_014000	347	P	S	rs566961713	1.19491e-05	0	0	0.000184729	0	0	0	0	0	0	0	0	0	0	0	0	0	0.000184729	0	VCL:347:P:S	346	S	phosphorylation;phosphorylation (SARS-CoV-2)		20166139;32645325;20068231	P18206	RARGQGSsPVAMQKA	PhosphoSitePlus|HPRD|Vero E6 (Bouhaddou et al. 2020)	1	0.9068	loss	FALSE	rewiring
1930	VCL	NM_014000	350	M	I	rs771542436	7.56622e-05	0	0	0	0	0	0.000550119	0	0	0	0	0	0	0	0	0	0	0.000550119	0	VCL:350:M:I	346	S	phosphorylation;phosphorylation (SARS-CoV-2)		20166139;32645325;20068231	P18206	RARGQGSsPVAMQKA	PhosphoSitePlus|HPRD|Vero E6 (Bouhaddou et al. 2020)	4	NA	NA	FALSE	distal
1931	VCL	NM_014000	350	M	T	rs749442700	1.59271e-05	0	0	0	0.000130856	0	0	0	0	0	0	0	0	0	0	0	0	0.000130856	0	VCL:350:M:T	346	S	phosphorylation;phosphorylation (SARS-CoV-2)		20166139;32645325;20068231	P18206	RARGQGSsPVAMQKA	PhosphoSitePlus|HPRD|Vero E6 (Bouhaddou et al. 2020)	4	0.832942	gain	FALSE	rewiring
1932	VCL	NM_014000	94	M	I	rs774870551	1.59103e-05	0	0	0	0	0	0	0.000217462	0	0	0.000261917	0.000207987	0	0	0	0	0	0.000217462	0	VCL:94:M:I	97	S	phosphorylation;phosphorylation (SARS-CoV-2)		32645325	P18206	QAAQMLQsDPYSVPA	PhosphoSitePlus|Vero E6 (Bouhaddou et al. 2020)	3	NA	NA	FALSE	distal
1933	VGF	NM_003378	424	T	R	rs770466658	2.09551e-05	0	0	0	0	0	0	0.000277469	0	0	0	0.000356506	0	0	0	0	0	0.000277469	0	VGF:424:T:R	420	S	phosphorylation;phosphorylation (SARS-CoV-2)		32645325;26091039	O15240	AGAEDKRsQEETPGH	PhosphoSitePlus|UniProt|Vero E6 (Bouhaddou et al. 2020)	4	0.626083	loss	FALSE	rewiring
1934	VIM	NM_003380	35	T	A	rs756711607	7.43898e-05	0	0	0	0	0	0	0.000920387	0	0	0	0.00117699	0	0	0	0	0.00017618	0.000920387	0	VIM:35:T:A	42	S	phosphorylation;phosphorylation (SARS-CoV-2)	PRKCA	2500966;20068231;19415658;32645325;18669648;19007248;18220336;19691289;14762106	P08670	TRTYSLGsALRPSTS	Vero E6 (Bouhaddou et al. 2020)|HPRD|Phospho.ELM|PhosphoSitePlus|UniProt	7	NA	NA	FALSE	distal
1935	VIM	NM_003380	36	R	P	rs754236131	8.70944e-05	0	0	0	0	0	0	0	0.000720346	0	0	0	0	0.000178998	0	0	0.000352485	0.000178998	0	VIM:36:R:P	42	S	phosphorylation;phosphorylation (SARS-CoV-2)	PRKCA	2500966;20068231;19415658;32645325;18669648;19007248;18220336;19691289;14762106	P08670	TRTYSLGsALRPSTS	Vero E6 (Bouhaddou et al. 2020)|HPRD|Phospho.ELM|PhosphoSitePlus|UniProt	6	NA	NA	FALSE	distal
1936	VIM	NM_003380	458	T	A	rs747701399	3.33926e-05	9.31619e-05	0	0.000134626	0	6.81245e-05	0	0	4.48712e-05	4.82812e-05	0	0	0	5.62366e-05	0	0	0	0.000134626	0	VIM:458:T:A	459	S	phosphorylation;phosphorylation (SARS-CoV-2)	PRKDC,MOS	17322306;18767875;20068231;18691976;17924679;32645325;18669648;19007248;19413330;19664995;19651622;19415658;17287340;14762106;20166139;17081983	P08670	GQVINETsQHHDDLE	Vero E6 (Bouhaddou et al. 2020)|HPRD|Phospho.ELM|PhosphoSitePlus|UniProt	1	NA	NA	FALSE	proximal
1937	VPS35	NM_018206	3	T	A	rs774604183	3.64875e-05	8.86997e-05	0	0	0.000265781	0	0	0	0	0	0	0	0	8.96813e-06	0	0	0	0.000265781	0	VPS35:3:T:A	7	S	phosphorylation;phosphorylation (SARS-CoV-2)		32645325;19651622;20068231	Q96QK1	#NAME?	PhosphoSitePlus|HPRD|Vero E6 (Bouhaddou et al. 2020)	4	NA	NA	FALSE	distal
1938	WBP11	NM_016312	240	L	F	rs376231329	1.98932e-05	0	0	6.15688e-05	0	0	0.000115647	0	0	0	0	0	0	0	0	0	0	0.000115647	0	WBP11:240:L:F	237	S	phosphorylation;phosphorylation (SARS-CoV-2)		17322306;18767875;19651622;20068231;19415658;18707149;32645325;18669648;18452278;17081983	Q9Y2W2	RDEDMLYsPELAQRG	PhosphoSitePlus|Phospho.ELM|HPRD|Vero E6 (Bouhaddou et al. 2020)	3	NA	NA	FALSE	distal
1939	WDHD1	NM_007086	369	R	H	rs765891230	3.99888e-05	8.72296e-05	0	0.00012332	0	3.24675e-05	2.93186e-05	0.000109075	3.832e-05	2.38299e-05	0	0.000139179	0	3.53257e-05	0	0	0.000164366	0.00012332	0	WDHD1:369:R:H	367	S	phosphorylation;phosphorylation (SARS-CoV-2)		32645325	O75717	DEDLMMAsGRPRQRS	PhosphoSitePlus|Vero E6 (Bouhaddou et al. 2020)	2	0.891843	loss	FALSE	rewiring
1940	WDHD1	NM_007086	373	R	Q	rs61744418	0.00730709	0.000613389	0	0.100111	0.00016506	0.000359665	0.00442902	0	0	0.000239728	0	0	0	0.000248588	0	0	0.00216234	0.100111	0	WDHD1:373:R:Q	367	S	phosphorylation;phosphorylation (SARS-CoV-2)		32645325	O75717	DEDLMMAsGRPRQRS	PhosphoSitePlus|Vero E6 (Bouhaddou et al. 2020)	6	NA	NA	FALSE	distal
1941	WDR20	NM_144574	361	R	C	rs552056249	1.59057e-05	0	0	0	0.000130651	0	0	0	0	0	0	0	0	0	0	0	0	0.000130651	0	WDR20:361:R:C	357	S	phosphorylation;phosphorylation (SARS-CoV-2)		18767875;32645325;19651622	Q8TBZ3	SRLSKRNsTDSRPVS	PhosphoSitePlus|HPRD|Vero E6 (Bouhaddou et al. 2020)	4	NA	NA	FALSE	distal
1942	WDR20	NM_144574	363	V	I	rs774893750	2.3858e-05	0	0	0	0	3.22622e-05	0	0.000217462	0	2.36877e-05	0	0.000277316	0	1.75806e-05	0	0	0	0.000217462	0	WDR20:363:V:I	357	S	phosphorylation;phosphorylation (SARS-CoV-2)		18767875;32645325;19651622	Q8TBZ3	SRLSKRNsTDSRPVS	PhosphoSitePlus|HPRD|Vero E6 (Bouhaddou et al. 2020)	6	NA	NA	FALSE	distal
1943	WDR55	NM_017706	14	S	R	rs143010386	2.05184e-05	0	0	0.000260586	0	3.35976e-05	0	0	0	0	0	0	0	9.09058e-06	0	0	0	0.000260586	0	WDR55:14:S:R	14	S	phosphorylation;phosphorylation (SARS-CoV-2)		18669648;19651622;20068231;19691289;19415658;20166139;32645325	Q9H6Y2	ERPAEDGsDEEDPDS	PhosphoSitePlus|Phospho.ELM|HPRD|Vero E6 (Bouhaddou et al. 2020)	0	0.99898	loss	FALSE	direct
1944	WDR59	NM_030581	557	M	V	rs746364682	8.75671e-05	8.69868e-05	0	0	6.53595e-05	3.23039e-05	0.000492126	0	0	2.37282e-05	0	0	0	2.63992e-05	0	0	0	0.000492126	0	WDR59:557:M:V	564	S	phosphorylation;phosphorylation (SARS-CoV-2)		19413330;32645325;19664994	Q6PJI9	MTMHRAVsPTEPTPR	PhosphoSitePlus|HPRD|Vero E6 (Bouhaddou et al. 2020)	7	NA	NA	FALSE	distal
1945	WDR59	NM_030581	559	M	V	rs747277002	1.19389e-05	0	0	0	0	3.23018e-05	0	0.000108767	0	0	0.000262192	6.93385e-05	0	8.79941e-06	0	0	0	0.000108767	0	WDR59:559:M:V	564	S	phosphorylation;phosphorylation (SARS-CoV-2)		19413330;32645325;19664994	Q6PJI9	MTMHRAVsPTEPTPR	PhosphoSitePlus|HPRD|Vero E6 (Bouhaddou et al. 2020)	5	NA	NA	FALSE	distal
1946	WDR59	NM_030581	561	R	W	rs544155248	3.58257e-05	0.000174004	0	0.000123138	0	0	5.78838e-05	5.43774e-05	7.65345e-05	0	0	6.93385e-05	0	3.521e-05	0	0	0	0.000123138	0	WDR59:561:R:W	564	S	phosphorylation;phosphorylation (SARS-CoV-2)		19413330;32645325;19664994	Q6PJI9	MTMHRAVsPTEPTPR	PhosphoSitePlus|HPRD|Vero E6 (Bouhaddou et al. 2020)	3	0.965616	loss	FALSE	rewiring
1947	WDR70	NM_018034	634	A	S	rs753273451	8.02639e-06	0	0	0.000123381	0	0	0	0	0	0	0	0	0	0	0	0	0	0.000123381	0	WDR70:634:A:S	638	S	phosphorylation;phosphorylation (SARS-CoV-2)		19664994;18767875;19651622;20068231;19415658;20230923;32645325;19413330;17081983	Q9NW82	TMFAQVEsDDEEAKN	PhosphoSitePlus|Phospho.ELM|HPRD|Vero E6 (Bouhaddou et al. 2020)	4	NA	NA	FALSE	distal
1948	WDR70	NM_018034	640	D	H	rs766959000	2.3991e-05	0	0	0	0	0	0.000116891	0	0	4.76417e-05	0	0	0	1.76663e-05	0	0	0	0.000116891	0	WDR70:640:D:H	638	S	phosphorylation;phosphorylation (SARS-CoV-2)		19664994;18767875;19651622;20068231;19415658;20230923;32645325;19413330;17081983	Q9NW82	TMFAQVEsDDEEAKN	PhosphoSitePlus|Phospho.ELM|HPRD|Vero E6 (Bouhaddou et al. 2020)	2	0.694831	loss	FALSE	rewiring
1949	WDR77	NM_024102	11	P	L	rs778007058	1.38835e-05	0	0	0	0	0	0	0.000177075	0	0	0	0.000228102	0	0	0	0	0	0.000177075	0	WDR77:11:P:L	5	T	phosphorylation;phosphorylation (SARS-CoV-2)	CDK4	17322306;18767875;19651622;20068231;17924679;32645325;18669648;18212344	Q9BQA1	#NAME?	Vero E6 (Bouhaddou et al. 2020)|HPRD|Phospho.ELM|PhosphoSitePlus|UniProt	6	NA	NA	FALSE	distal
1950	WDR77	NM_024102	8	P	H	rs75410241	5.24439e-05	0	0	0	0	8.00576e-05	0.000124309	0.000120062	4.57582e-05	5.26787e-05	0	0.000154775	0	5.23122e-05	0	0	0	0.000124309	0	WDR77:8:P:H	5	T	phosphorylation;phosphorylation (SARS-CoV-2)	CDK4	17322306;18767875;19651622;20068231;17924679;32645325;18669648;18212344	Q9BQA1	#NAME?	Vero E6 (Bouhaddou et al. 2020)|HPRD|Phospho.ELM|PhosphoSitePlus|UniProt	3	NA	NA	FALSE	distal
1951	WDR77	NM_024102	8	P	R	rs75410241	1.90705e-05	0	0	0	0	4.00288e-05	0	0.000120062	0	2.63394e-05	0.000538503	0	0	2.09249e-05	0	0	0	0.000120062	0	WDR77:8:P:R	5	T	phosphorylation;phosphorylation (SARS-CoV-2)	CDK4	17322306;18767875;19651622;20068231;17924679;32645325;18669648;18212344	Q9BQA1	#NAME?	Vero E6 (Bouhaddou et al. 2020)|HPRD|Phospho.ELM|PhosphoSitePlus|UniProt	3	NA	NA	FALSE	distal
1952	WDR91	NM_014149	257	P	L	rs292592	0.719595	0.734847	0.729496	0.527192	0.743874	0.727987	0.820522	0.582208	0.721121	0.734282	0.625262	0.571111	0.745833	0.729515	0.723968	0.733611	0.728562	0.820522	0.552632	WDR91:257:P:L	256	S	phosphorylation;phosphorylation (SARS-CoV-2)		16964243;32645325;19651622	A4D1P6	RNASLSQsPRVGFLS	PhosphoSitePlus|HPRD|Vero E6 (Bouhaddou et al. 2020)	1	0.989514	gain:loss	FALSE	rewiring
1953	WDR91	NM_014149	258	R	C	rs754680301	4.37752e-05	0	0	0	0	3.23102e-05	0.000202476	0.000163097	0	0	0	0.000207987	0	8.79863e-06	0	0	0	0.000202476	0	WDR91:258:R:C	256	S	phosphorylation;phosphorylation (SARS-CoV-2)		16964243;32645325;19651622	A4D1P6	RNASLSQsPRVGFLS	PhosphoSitePlus|HPRD|Vero E6 (Bouhaddou et al. 2020)	2	0.954053	loss	FALSE	rewiring
1954	WDR91	NM_014149	258	R	H	rs555884115	3.97943e-05	0	0.00112613	0.000123107	6.53339e-05	0	2.89268e-05	0.000108731	0	0	0	0.000138658	0	2.63959e-05	0	0	0	0.000123107	0	WDR91:258:R:H	256	S	phosphorylation;phosphorylation (SARS-CoV-2)		16964243;32645325;19651622	A4D1P6	RNASLSQsPRVGFLS	PhosphoSitePlus|HPRD|Vero E6 (Bouhaddou et al. 2020)	2	0.954053	loss	FALSE	rewiring
1955	XPC	NM_004628	87	V	L	rs374572265	1.60481e-05	0	0	0.000258365	0	0	0	0	0	0	0	0	0	0	0	0	0	0.000258365	0	XPC:87:V:L	94	S	phosphorylation;phosphorylation (SARS-CoV-2)	CSNK2A1	18669648;19651622;20068231;18452278;32645325;17081983	Q01831	VIKDEALsDGDDLRD	PhosphoSitePlus|Phospho.ELM|HPRD|Vero E6 (Bouhaddou et al. 2020)	7	NA	NA	FALSE	distal
1956	XPC	NM_004628	88	I	V	rs200197232	2.40726e-05	0	0	0	0	0	0	0.000333816	0	0	0.000523834	0.000285266	0	0	0	0	0	0.000333816	0	XPC:88:I:V	94	S	phosphorylation;phosphorylation (SARS-CoV-2)	CSNK2A1	18669648;19651622;20068231;18452278;32645325;17081983	Q01831	VIKDEALsDGDDLRD	PhosphoSitePlus|Phospho.ELM|HPRD|Vero E6 (Bouhaddou et al. 2020)	6	NA	NA	FALSE	distal
1957	XPC	NM_004628	95	D	N	rs772981828	4.41735e-05	0	0	0.000193798	9.81162e-05	0	2.90529e-05	0.000222593	0	0	0	0.000285307	0	0	0	0	0	0.000222593	0	XPC:95:D:N	94	S	phosphorylation;phosphorylation (SARS-CoV-2)	CSNK2A1	18669648;19651622;20068231;18452278;32645325;17081983	Q01831	VIKDEALsDGDDLRD	PhosphoSitePlus|Phospho.ELM|HPRD|Vero E6 (Bouhaddou et al. 2020)	1	NA	NA	FALSE	proximal
1958	XPC	NM_004628	96	G	E	rs369470201	8.03129e-05	0	0	0.00122739	0	0	2.90394e-05	0	0	0	0	0	0	0	0	0	0	0.00122739	0	XPC:96:G:E	94	S	phosphorylation;phosphorylation (SARS-CoV-2)	CSNK2A1	18669648;19651622;20068231;18452278;32645325;17081983	Q01831	VIKDEALsDGDDLRD	PhosphoSitePlus|Phospho.ELM|HPRD|Vero E6 (Bouhaddou et al. 2020)	2	NA	NA	FALSE	proximal
1959	XRN2	NM_012255	449	P	S	rs201052387	5.96982e-05	0.000261142	0.000374813	0	0	3.23081e-05	0.000202535	0	0	2.37383e-05	0	0	0	5.28178e-05	0	9.92851e-05	0.000163185	0.000202535	0	XRN2:449:P:S	445	S	phosphorylation;phosphorylation (SARS-CoV-2)		18669648;17081983;32645325;20068231	Q9H0D6	LTPHALGsRNSPGSQ	PhosphoSitePlus|Phospho.ELM|HPRD|Vero E6 (Bouhaddou et al. 2020)	4	0.851156	gain	FALSE	rewiring
1960	YAP1	NM_001130145	286	A	V	rs755830057	1.60126e-05	0	0	0	0.000131311	0	0	0	0	0	0	0	0	0	0	0	0	0.000131311	0	YAP1:286:A:V	289	S	phosphorylation;phosphorylation (SARS-CoV-2)	CDK1	18669648;32645325	P46937	PPPLAPQsPQGGVMG	PhosphoSitePlus|Phospho.ELM|Vero E6 (Bouhaddou et al. 2020)	3	NA	NA	FALSE	distal
1961	YAP1	NM_001130145	287	P	A	rs777667802	1.59831e-05	0	0	0	0	0	0.000116414	0	0	0	0	0	0	0	0	0	0	0.000116414	0	YAP1:287:P:A	289	S	phosphorylation;phosphorylation (SARS-CoV-2)	CDK1	18669648;32645325	P46937	PPPLAPQsPQGGVMG	PhosphoSitePlus|Phospho.ELM|Vero E6 (Bouhaddou et al. 2020)	2	NA	NA	FALSE	proximal
1962	YAP1	NM_001130145	294	V	I	rs530664620	1.99298e-05	0	0	0	3.27033e-05	3.23981e-05	0	0.000108814	3.82819e-05	0	0	0.000138773	0	1.76367e-05	0	0	0	0.000108814	0	YAP1:294:V:I	289	S	phosphorylation;phosphorylation (SARS-CoV-2)	CDK1	18669648;32645325	P46937	PPPLAPQsPQGGVMG	PhosphoSitePlus|Phospho.ELM|Vero E6 (Bouhaddou et al. 2020)	5	NA	NA	FALSE	distal
1963	YAP1	NM_001130145	335	P	L	rs527326391	4.6499e-05	0	0	0	0	0	0	0.000597229	0	0	0	0.000778452	0	0	0	0	0.000175871	0.000597229	0	YAP1:335:P:L	340	S	phosphorylation;phosphorylation (SARS-CoV-2)		32645325	P46937	INPSTANsPKCQELA	PhosphoSitePlus|Vero E6 (Bouhaddou et al. 2020)	5	NA	NA	FALSE	distal
1964	YAP1	NM_001130145	347	A	S	rs370861816	5.98034e-05	0	0	0.000123077	0	0.000194263	0	0	0.000153257	4.76077e-05	0	0	0	0.000105843	0	0	0.000163399	0.000123077	0	YAP1:347:A:S	340	S	phosphorylation;phosphorylation (SARS-CoV-2)		32645325	P46937	INPSTANsPKCQELA	PhosphoSitePlus|Vero E6 (Bouhaddou et al. 2020)	7	NA	NA	FALSE	distal
1965	YEATS2	NM_018023	632	V	I	rs73175329	7.23048e-05	0	0	6.45745e-05	0	0.000130353	2.89956e-05	0	0.00022985	0.000143733	0	0	0	0.000141849	0	0	0	0.000141849	0	YEATS2:632:V:I	627	S	phosphorylation;phosphorylation (SARS-CoV-2)		19691289;32645325;20068231	Q9ULM3	GGHMIAVsPQKQVIT	PhosphoSitePlus|HPRD|Vero E6 (Bouhaddou et al. 2020)	5	NA	NA	FALSE	distal
1966	YTHDC1	NM_001031732	150	D	N	rs186920853	0.00154112	0	0.000378501	6.31632e-05	0.000307819	0	0.00850987	0.00425151	0	4.8499e-05	0.00419507	0.00431344	0	2.68408e-05	0	0	0.00102599	0.00850987	0	YTHDC1:150:D:N	146	S	phosphorylation;phosphorylation (SARS-CoV-2)		15302935;16083285;32645325;17081983	Q96MU7	DPERRAKsPTPDGSE	PhosphoSitePlus|Phospho.ELM|Vero E6 (Bouhaddou et al. 2020)	4	0.897583	loss	TRUE	rewiring
1967	YTHDC1	NM_001031732	426	I	V	rs780134773	1.19537e-05	0	0	0.000123062	3.26797e-05	0	0	0	0	0	0	0	0	0	0	0	0	0.000123062	0	YTHDC1:426:I:V	424	S	phosphorylation;phosphorylation (SARS-CoV-2)		18669648;32645325;17081983	Q96MU7	SESHHGGsPIHWVLP	PhosphoSitePlus|Phospho.ELM|Vero E6 (Bouhaddou et al. 2020)	2	NA	NA	FALSE	proximal
1968	ZBTB7A	NM_015898	333	A	T	rs530069481	4.32821e-05	0	0	0	3.53732e-05	0	0	0.000484027	0	0	0	0.000628733	0	0	0	0	0	0.000484027	0	ZBTB7A:333:A:T	337	S	phosphorylation;phosphorylation (SARS-CoV-2)		18669648;17322306;19651622;20068231;18452278;32645325;17081983	O95365	AGAAAGDsDEESRAD	PhosphoSitePlus|Phospho.ELM|HPRD|Vero E6 (Bouhaddou et al. 2020)	4	NA	NA	FALSE	distal
1969	ZBTB7A	NM_015898	344	D	N	rs375560014	1.75434e-05	0	0	0	0.000136008	0	0	0	0	0	0	0	0	0	0	0	0	0.000136008	0	ZBTB7A:344:D:N	337	S	phosphorylation;phosphorylation (SARS-CoV-2)		18669648;17322306;19651622;20068231;18452278;32645325;17081983	O95365	AGAAAGDsDEESRAD	PhosphoSitePlus|Phospho.ELM|HPRD|Vero E6 (Bouhaddou et al. 2020)	7	NA	NA	FALSE	distal
1970	ZC3H14	NM_024824	659	R	G	rs138412546	7.96039e-06	0	0	0.000123031	0	0	0	0	0	0	0	0	0	0	0	0	0	0.000123031	0	ZC3H14:659:R:G	665	S	phosphorylation;phosphorylation (SARS-CoV-2)		32645325;20068231	Q6PJT7	SRRIPVLsPKPAVAP	PhosphoSitePlus|HPRD|Vero E6 (Bouhaddou et al. 2020)	6	NA	NA	FALSE	distal
1971	ZC3H14	NM_024824	663	V	I	rs181607926	6.76676e-05	0	0	0.000492126	0	0	0	0.000489663	0	0	0	0.00062396	0	0	0	0	0	0.000492126	0	ZC3H14:663:V:I	665	S	phosphorylation;phosphorylation (SARS-CoV-2)		32645325;20068231	Q6PJT7	SRRIPVLsPKPAVAP	PhosphoSitePlus|HPRD|Vero E6 (Bouhaddou et al. 2020)	2	NA	NA	FALSE	proximal
1972	ZC3H14	NM_024824	666	P	L	rs778055364	1.99033e-05	0	0	6.15157e-05	0	0	2.89134e-05	0.000163221	0	0	0	0.000207987	0	0	0	0	0	0.000163221	0	ZC3H14:666:P:L	665	S	phosphorylation;phosphorylation (SARS-CoV-2)		32645325;20068231	Q6PJT7	SRRIPVLsPKPAVAP	PhosphoSitePlus|HPRD|Vero E6 (Bouhaddou et al. 2020)	1	0.990482	gain:loss	FALSE	rewiring
1973	ZC3H14	NM_024824	670	V	F	rs764236049	3.18367e-05	0	0	0	0.000261335	0	0	0	0	0	0	0	0	0	0	0	0	0.000261335	0	ZC3H14:670:V:F	665	S	phosphorylation;phosphorylation (SARS-CoV-2)		32645325;20068231	Q6PJT7	SRRIPVLsPKPAVAP	PhosphoSitePlus|HPRD|Vero E6 (Bouhaddou et al. 2020)	5	NA	NA	FALSE	distal
1974	ZC3HAV1L	NM_080660	254	D	E	rs368209292	0.000185405	0	0	0	0	0	0	0.00251559	0	0	0.000524384	0.00307177	0	0	0	0	0	0.00251559	0	ZC3HAV1L:254:D:E	257	S	phosphorylation;phosphorylation (SARS-CoV-2)		18669648;19413330;20068231;18077418;32645325	Q96H79	LENTDNSsPSTEHSQ	PhosphoSitePlus|HPRD|Vero E6 (Bouhaddou et al. 2020)	3	NA	NA	FALSE	distal
1975	ZC3HAV1L	NM_080660	256	S	P	rs145566959	9.25241e-05	0.00034965	0	6.16371e-05	0	0.00022745	0.000118427	0	3.8323e-05	0.000120031	0	0	0	0.000150616	0	0	0.000164908	0.000150616	0	ZC3HAV1L:256:S:P	257	S	phosphorylation;phosphorylation (SARS-CoV-2)		18669648;19413330;20068231;18077418;32645325	Q96H79	LENTDNSsPSTEHSQ	PhosphoSitePlus|HPRD|Vero E6 (Bouhaddou et al. 2020)	1	NA	NA	FALSE	proximal
1976	ZC3HAV1L	NM_080660	259	S	L	rs769768641	5.19684e-05	8.70322e-05	0	0	9.91277e-05	3.23687e-05	0	0.000436538	0	0	0	0.000557181	0	1.76389e-05	0	0	0	0.000436538	0	ZC3HAV1L:259:S:L	257	S	phosphorylation;phosphorylation (SARS-CoV-2)		18669648;19413330;20068231;18077418;32645325	Q96H79	LENTDNSsPSTEHSQ	PhosphoSitePlus|HPRD|Vero E6 (Bouhaddou et al. 2020)	2	NA	NA	FALSE	proximal
1977	ZC3HAV1L	NM_080660	261	E	G	rs374082976	2.78687e-05	0	0	0.000430663	0	0	0	0	0	0	0	0	0	0	0	0	0	0.000430663	0	ZC3HAV1L:261:E:G	257	S	phosphorylation;phosphorylation (SARS-CoV-2)		18669648;19413330;20068231;18077418;32645325	Q96H79	LENTDNSsPSTEHSQ	PhosphoSitePlus|HPRD|Vero E6 (Bouhaddou et al. 2020)	4	NA	NA	FALSE	distal
1978	ZC3HC1	NM_016478	328	R	W	rs774252390	1.59412e-05	0	0	0.000123062	3.26755e-05	0	0	0	0	2.38073e-05	0	0	0	8.81896e-06	0	0	0	0.000123062	0	ZC3HC1:328:R:W	335	S	phosphorylation;phosphorylation (SARS-CoV-2)		18669648;32645325	Q86WB0	RSQDATFsPGSEQAE	PhosphoSitePlus|Phospho.ELM|Vero E6 (Bouhaddou et al. 2020)	7	NA	NA	FALSE	distal
1979	ZC3HC1	NM_016478	351	R	Q	rs141460576	0.000206957	0.000261142	0	0.000430663	0	3.23373e-05	0.00106967	0	0	4.74631e-05	0	0	0	5.28234e-05	0	0	0.000326477	0.00106967	0	ZC3HC1:351:R:Q	344	S	phosphorylation;phosphorylation (SARS-CoV-2)		18669648;32645325	Q86WB0	GSEQAEKsPGPIVSR	PhosphoSitePlus|Phospho.ELM|Vero E6 (Bouhaddou et al. 2020)	7	NA	NA	FALSE	distal
1980	ZC3HC1	NM_016478	389	G	C	rs200121861	1.59068e-05	0	0	0	0	0	0.000115634	0	0	0	0	0	0	0	0	0	0	0.000115634	0	ZC3HC1:389:G:C	395	S	phosphorylation;phosphorylation (SARS-CoV-2)	CDK1	18669648;18220336;32645325	Q86WB0	PGLEVPSsPLRKAKR	PhosphoSitePlus|Phospho.ELM|Vero E6 (Bouhaddou et al. 2020)	6	NA	NA	FALSE	distal
1981	ZC3HC1	NM_016478	389	G	S	rs200121861	6.36274e-05	0	0	0.000123047	0	3.22685e-05	0	0	0	0.000284279	0	0	0	0.00011429	0	0	0.00016292	0.000123047	0	ZC3HC1:389:G:S	395	S	phosphorylation;phosphorylation (SARS-CoV-2)	CDK1	18669648;18220336;32645325	Q86WB0	PGLEVPSsPLRKAKR	PhosphoSitePlus|Phospho.ELM|Vero E6 (Bouhaddou et al. 2020)	6	NA	NA	FALSE	distal
1982	ZC3HC1	NM_016478	398	R	W	rs757402263	5.56975e-05	0	0	0	0.000391952	0	0	5.43833e-05	0	2.37248e-05	0	6.93385e-05	0	8.79848e-06	0	0	0	0.000391952	0	ZC3HC1:398:R:W	395	S	phosphorylation;phosphorylation (SARS-CoV-2)	CDK1	18669648;18220336;32645325	Q86WB0	PGLEVPSsPLRKAKR	PhosphoSitePlus|Phospho.ELM|Vero E6 (Bouhaddou et al. 2020)	3	NA	NA	FALSE	distal
1983	ZDHHC23	NM_173570	247	K	R	rs11921691	0.553503	0.552232	0.502999	0.622429	0.54198	0.530519	0.526852	0.649946	0.538883	0.542351	0.602725	0.662434	0.392562	0.538085	0.555237	0.567871	0.54498	0.649946	0.651316	ZDHHC23:247:K:R	252	S	phosphorylation;phosphorylation (SARS-CoV-2)		32645325	Q8IYP9	SSKMPAGsPTKAKED	PhosphoSitePlus|Vero E6 (Bouhaddou et al. 2020)	5	0.827891	gain	FALSE	rewiring
1984	ZDHHC23	NM_173570	252	S	G	rs1292455586	3.98146e-05	0	0	0	0	0	0.000260281	0	0	0	0	0	0	0	0	0	0.000163026	0.000260281	0	ZDHHC23:252:S:G	252	S	phosphorylation;phosphorylation (SARS-CoV-2)		32645325	Q8IYP9	SSKMPAGsPTKAKED	PhosphoSitePlus|Vero E6 (Bouhaddou et al. 2020)	0	0.99881	loss	FALSE	direct
1985	ZDHHC23	NM_173570	252	S	N	rs532588442	4.3801e-05	0	0	0	0.000326669	0	0	0	0	0	0	0	0	0	0	0	0.000163026	0.000326669	0	ZDHHC23:252:S:N	252	S	phosphorylation;phosphorylation (SARS-CoV-2)		32645325	Q8IYP9	SSKMPAGsPTKAKED	PhosphoSitePlus|Vero E6 (Bouhaddou et al. 2020)	0	0.99881	loss	FALSE	direct
1986	ZDHHC23	NM_173570	253	P	L	rs772910879	0.000179201	0	0	0	0.00140468	0	0	0	0	0	0	0	0	0	0	0	0.000326052	0.00140468	0	ZDHHC23:253:P:L	252	S	phosphorylation;phosphorylation (SARS-CoV-2)		32645325	Q8IYP9	SSKMPAGsPTKAKED	PhosphoSitePlus|Vero E6 (Bouhaddou et al. 2020)	1	0.990927	gain:loss	FALSE	rewiring
1987	ZDHHC5	NM_015457	558	P	L	rs141128639	0.000398937	0.000348189	0	0	0	0.000291999	0.00141848	0.000163168	0.000536275	4.76667e-05	0	0.000208102	0	0.000256021	4.64727e-05	9.97208e-05	0.00277869	0.00141848	0	ZDHHC5:558:P:L	554	S	phosphorylation;phosphorylation (SARS-CoV-2)		18669648;17081983;32645325;20068231	Q9C0B5	REKLLRQsPPLPGRE	PhosphoSitePlus|Phospho.ELM|HPRD|Vero E6 (Bouhaddou et al. 2020)	4	NA	NA	FALSE	distal
1988	ZEB1	NM_030751	317	S	L	rs779437491	1.5941e-05	0	0	0	0	0	0.000115835	0	0	0	0	0	0	0	0	0	0	0.000115835	0	ZEB1:317:S:L	322	S	phosphorylation;phosphorylation (SARS-CoV-2)		18669648;32645325	P37275	SLSASPGsPTRPQIR	PhosphoSitePlus|Phospho.ELM|HPRD|Vero E6 (Bouhaddou et al. 2020)	5	NA	NA	FALSE	distal
1989	ZEB1	NM_030751	329	R	W	rs754576407	3.58812e-05	0.000174338	0	6.15309e-05	0	0	0	0.000163648	0	4.76735e-05	0	0.000207987	0	3.53057e-05	0	0	0.000163559	0.000163648	0	ZEB1:329:R:W	322	S	phosphorylation;phosphorylation (SARS-CoV-2)		18669648;32645325	P37275	SLSASPGsPTRPQIR	PhosphoSitePlus|Phospho.ELM|HPRD|Vero E6 (Bouhaddou et al. 2020)	7	NA	NA	FALSE	distal
1990	ZFAND3	NM_021943	133	R	Q	rs571885034	5.97048e-05	0	0	0	3.2684e-05	0	0.000405962	0	0	0	0	0	0	0	0	0	0	0.000405962	0	ZFAND3:133:R:Q	129	S	phosphorylation;phosphorylation (SARS-CoV-2)		19664994;32645325	Q9H8U3	SQSENEAsPVKRPRL	PhosphoSitePlus|HPRD|Vero E6 (Bouhaddou et al. 2020)	4	NA	NA	FALSE	distal
1991	ZFC3H1	NM_144982	804	S	P	rs202043488	0.000356988	0.000438827	0	0	0	0.00032533	0.000985679	0	0.000114951	0.000810373	0	0	0	0.000459795	0	0	0.000495704	0.000985679	0	ZFC3H1:804:S:P	809	S	phosphorylation;phosphorylation (SARS-CoV-2)		18669648;19413330;19651622;20068231;19691289;19415658;32645325	O60293	SSSSPANsDVEIDGI	PhosphoSitePlus|Phospho.ELM|HPRD|Vero E6 (Bouhaddou et al. 2020)	5	NA	NA	TRUE	distal
1992	ZFC3H1	NM_144982	947	D	E	rs759441056	1.88674e-05	0	0	0	0	0	0.000149891	0	0	0	0	0	0	0	0	0	0	0.000149891	0	ZFC3H1:947:D:E	949	S	phosphorylation;phosphorylation (SARS-CoV-2)		19664994;16565220;19651622;20068231;32645325;18669648;19007248;19413330;19691289	O60293	KMMRLDSsPVSSPRK	PhosphoSitePlus|Phospho.ELM|HPRD|Vero E6 (Bouhaddou et al. 2020)	2	NA	NA	FALSE	proximal
1993	ZFC3H1	NM_144982	949	S	C	rs766346014	1.7616e-05	0	0	0	0	0	0	0.000237079	0	0	0	0.00030869	0	0	0	0	0	0.000237079	0	ZFC3H1:949:S:C	949	S	phosphorylation;phosphorylation (SARS-CoV-2)		19664994;16565220;19651622;20068231;32645325;18669648;19007248;19413330;19691289	O60293	KMMRLDSsPVSSPRK	PhosphoSitePlus|Phospho.ELM|HPRD|Vero E6 (Bouhaddou et al. 2020)	0	0.978107	loss	FALSE	direct
1994	ZFC3H1	NM_144982	951	V	I	rs186442960	0.000868298	0	0	0	0	0	0.00619861	0	0	0	0	0	0	0	0	0	0.000536289	0.00619861	0	ZFC3H1:951:V:I	949	S	phosphorylation;phosphorylation (SARS-CoV-2)		19664994;16565220;19651622;20068231;32645325;18669648;19007248;19413330;19691289	O60293	KMMRLDSsPVSSPRK	PhosphoSitePlus|Phospho.ELM|HPRD|Vero E6 (Bouhaddou et al. 2020)	2	NA	NA	FALSE	proximal
1995	ZFP36L1	NM_001244701	153	S	N	rs758938948	2.03568e-05	0	0	0	0	0	0	0.000219058	0	0	0	0.000279174	0	0	0	0	0.000166223	0.000219058	0	ZFP36L1:153:S:N	159	S	phosphorylation;phosphorylation (SARS-CoV-2)		15538381;32645325	Q07352	DSRFRDRsFSEGGER	PhosphoSitePlus|UniProt|Vero E6 (Bouhaddou et al. 2020)	6	NA	NA	FALSE	distal
1996	ZFP36L1	NM_001244701	154	R	H	rs748658362	8.15182e-06	0	0	0.000130668	0	0	0	0	0	0	0	0	0	0	0	0	0	0.000130668	0	ZFP36L1:154:R:H	159	S	phosphorylation;phosphorylation (SARS-CoV-2)		15538381;32645325	Q07352	DSRFRDRsFSEGGER	PhosphoSitePlus|UniProt|Vero E6 (Bouhaddou et al. 2020)	5	NA	NA	FALSE	distal
1997	ZFP36L1	NM_001244701	166	R	Q	rs369731585	8.12783e-06	0	0	0.000130005	0	0	0	0	0	0	0	0	0	0	0	0	0	0.000130005	0	ZFP36L1:166:R:Q	159	S	phosphorylation;phosphorylation (SARS-CoV-2)		15538381;32645325	Q07352	DSRFRDRsFSEGGER	PhosphoSitePlus|UniProt|Vero E6 (Bouhaddou et al. 2020)	7	NA	NA	FALSE	distal
1998	ZFP91	NM_053023	84	P	L	rs551921043	2.62735e-05	0	0	0.000647668	0	0	0	0	0	0	0	0	0	0	0	0	0	0.000647668	0	ZFP91:84:P:L	83	S	phosphorylation;phosphorylation (SARS-CoV-2)		17322306;19651622;20068231;32645325;17081983	Q96JP5	YPRRRRSsPSARPPD	PhosphoSitePlus|Phospho.ELM|HPRD|Vero E6 (Bouhaddou et al. 2020)	1	0.987661	gain:loss	FALSE	rewiring
1999	ZHX3	NM_015035	717	L	S	rs149945568	0.000274502	0.000174004	0.000374532	0.00018457	3.26669e-05	0.000484496	0.000173551	0	0.000191336	0.00075851	0	0	0.00413223	0.000492585	0	0	0.000489556	0.000492585	0	ZHX3:717:L:S	723	S	phosphorylation;phosphorylation (SARS-CoV-2)		18669648;32645325	Q9H4I2	ILAERKVsPIKINLK	PhosphoSitePlus|Phospho.ELM|HPRD|Vero E6 (Bouhaddou et al. 2020)	6	NA	NA	FALSE	distal
2000	ZHX3	NM_015035	720	R	C	rs745922794	5.17207e-05	0	0.000374532	0	0	0	0.000318177	0	0	2.37102e-05	0	0	0	1.75945e-05	0	0	0	0.000318177	0	ZHX3:720:R:C	723	S	phosphorylation;phosphorylation (SARS-CoV-2)		18669648;32645325	Q9H4I2	ILAERKVsPIKINLK	PhosphoSitePlus|Phospho.ELM|HPRD|Vero E6 (Bouhaddou et al. 2020)	3	0.956498	loss	FALSE	rewiring
2001	ZHX3	NM_015035	723	S	R	rs774610757	2.38694e-05	0	0	0	0	0	0	0.000326193	0	0	0	0.000415973	0	0	0	0	0	0.000326193	0	ZHX3:723:S:R	723	S	phosphorylation;phosphorylation (SARS-CoV-2)		18669648;32645325	Q9H4I2	ILAERKVsPIKINLK	PhosphoSitePlus|Phospho.ELM|HPRD|Vero E6 (Bouhaddou et al. 2020)	0	0.998349	loss	FALSE	direct
2002	ZMYM4	NM_005095	128	I	M	rs748037376	8.08904e-06	0	0	0	0	0	0	0.000109951	0	0	0	0.000140076	0	0	0	0	0	0.000109951	0	ZMYM4:128:I:M	122	S	phosphorylation;phosphorylation (SARS-CoV-2)		18767875;19664995;19651622;20068231;18077418;32645325;18669648;18452278;19691289;17081983	Q5VZL5	RRVTQHEsDNENEIQ	PhosphoSitePlus|Phospho.ELM|HPRD|Vero E6 (Bouhaddou et al. 2020)	6	NA	NA	FALSE	distal
2003	ZMYM4	NM_005095	1534	L	P	rs1295636195	7.95298e-06	0	0	0	0	0	0	0.000108767	0	0	0	0.000138658	0	0	0	0	0	0.000108767	0	ZMYM4:1534:L:P	1539	S	phosphorylation;phosphorylation (SARS-CoV-2)		18669648;32645325;19651622	Q5VZL5	EELAKAKsEDSDVEL	PhosphoSitePlus|Phospho.ELM|HPRD|Vero E6 (Bouhaddou et al. 2020)	5	0.680536	loss	FALSE	rewiring
2004	ZMYND8	NM_001281775	443	R	Q	rs568551781	1.19379e-05	0	0	0.000123062	0	0	2.89084e-05	0	0	0	0	0	0	0	0	0	0	0.000123062	0	ZMYND8:443:R:Q	445	S	phosphorylation;phosphorylation (SARS-CoV-2)		18669648;18220336;19651622;20068231;18452278;19691289;32645325	Q9ULU4	GGTGRRIsLSDMPRS	PhosphoSitePlus|Phospho.ELM|HPRD|Vero E6 (Bouhaddou et al. 2020)	2	0.997357	loss	FALSE	rewiring
2005	ZNF22	NM_006963	45	R	K	rs371208364	1.59072e-05	0	0	0.000246093	0	0	0	0	0	0	0	0	0	0	0	0	0	0.000246093	0	ZNF22:45:R:K	49	S	phosphorylation;phosphorylation (SARS-CoV-2)		32645325	P17026	SFSRLRRsLDDKPYK	PhosphoSitePlus|Vero E6 (Bouhaddou et al. 2020)	4	NA	NA	FALSE	distal
2006	ZNF318	NM_014345	1034	R	C	rs147313268	0.000175741	0.000174672	0	0	0	0.000292075	0	0	0.000612886	0.000406426	0	0	0	0.000389022	0	0	0	0.000389022	0	ZNF318:1034:R:C	1037	S	phosphorylation;phosphorylation (SARS-CoV-2)		18452278;19664995;32645325;19651622	Q5VUA4	NEKFRTKsPKPAESP	PhosphoSitePlus|HPRD|Vero E6 (Bouhaddou et al. 2020)	3	0.978327	loss	FALSE	rewiring
2007	ZNF318	NM_014345	1034	R	L	rs571458976	1.59785e-05	0	0	0.000246336	0	0	0	0	0	0	0	0	0	0	0	0	0	0.000246336	0	ZNF318:1034:R:L	1037	S	phosphorylation;phosphorylation (SARS-CoV-2)		18452278;19664995;32645325;19651622	Q5VUA4	NEKFRTKsPKPAESP	PhosphoSitePlus|HPRD|Vero E6 (Bouhaddou et al. 2020)	3	0.978327	loss	FALSE	rewiring
2008	ZNF318	NM_014345	1036	K	E	rs138257810	7.97448e-06	0	0	0.000123047	0	0	0	0	0	0	0	0	0	0	0	0	0	0.000123047	0	ZNF318:1036:K:E	1037	S	phosphorylation;phosphorylation (SARS-CoV-2)		18452278;19664995;32645325;19651622	Q5VUA4	NEKFRTKsPKPAESP	PhosphoSitePlus|HPRD|Vero E6 (Bouhaddou et al. 2020)	1	NA	NA	FALSE	proximal
2009	ZNF318	NM_014345	2094	P	T	rs1264617243	1.59261e-05	0	0	0	0.000130676	0	0	0	0	0	0	0	0	0	0	0	0	0.000130676	0	ZNF318:2094:P:T	2101	S	phosphorylation;phosphorylation (SARS-CoV-2)		18669648;17322306;18767875;19413330;20068231;15302935;32645325	Q5VUA4	PRSVRIPsPNILKTG	PhosphoSitePlus|Phospho.ELM|HPRD|Vero E6 (Bouhaddou et al. 2020)	7	NA	NA	FALSE	distal
2010	ZNF444	NM_018337	227	D	G	rs1448731659	8.54482e-06	0	0	0.000262192	0	0	0	0	0	0	0	0	0	0	0	0	0	0.000262192	0	ZNF444:227:D:G	232	S	phosphorylation;phosphorylation (SARS-CoV-2)		18669648;32645325;20068231	Q8N0Y2	HRDTHPGsPGSPGPA	PhosphoSitePlus|Phospho.ELM|HPRD|Vero E6 (Bouhaddou et al. 2020)	5	NA	NA	FALSE	distal
2011	ZNF444	NM_018337	237	G	R	rs1313272487	1.06767e-05	0	0	0	0	0	0	0.000141844	0	0	0	0.000186359	0	0	0	0	0	0.000141844	0	ZNF444:237:G:R	232	S	phosphorylation;phosphorylation (SARS-CoV-2)		18669648;32645325;20068231	Q8N0Y2	HRDTHPGsPGSPGPA	PhosphoSitePlus|Phospho.ELM|HPRD|Vero E6 (Bouhaddou et al. 2020)	5	NA	NA	FALSE	distal
2012	ZNF609	NM_015042	575	H	R	rs543171416	0.000282405	0	0	0	0.00228639	0	0	0	0	0	0	0	0	0	0	0	0.000163026	0.00228639	0	ZNF609:575:H:R	576	S	phosphorylation;phosphorylation (SARS-CoV-2)		19664995;19651622;20068231;19415658;32645325;18669648;16964243;18452278;15302935;17081983	O15014	VRLVEPHsPSPSSKF	PhosphoSitePlus|Phospho.ELM|HPRD|Vero E6 (Bouhaddou et al. 2020)	1	0.990377	gain	TRUE	rewiring
2013	ZNF622	NM_033414	137	K	R	rs774877987	1.59118e-05	0	0	0	0	0	0	0.000217462	0	0	0	0.000277316	0	0	0	0	0	0.000217462	0	ZNF622:137:K:R	143	S	phosphorylation;phosphorylation (SARS-CoV-2)		32645325	Q969S3	IKAQPSMsPKKAPPA	PhosphoSitePlus|Vero E6 (Bouhaddou et al. 2020)	6	NA	NA	FALSE	distal
2014	ZNF622	NM_033414	140	P	L	rs140973333	0.000453518	0	0	0.00670604	0	0	0.000144542	0	0	0	0	0	0	0	0	0	0	0.00670604	0	ZNF622:140:P:L	143	S	phosphorylation;phosphorylation (SARS-CoV-2)		32645325	Q969S3	IKAQPSMsPKKAPPA	PhosphoSitePlus|Vero E6 (Bouhaddou et al. 2020)	3	NA	NA	FALSE	distal
2015	ZNF638	NM_014497	1394	I	T	rs202213703	8.0612e-06	0	0	0	0	0	0	0.000109111	0	0	0	0.000139218	0	0	0	0	0	0.000109111	0	ZNF638:1394:I:T	1401	S	phosphorylation;phosphorylation (SARS-CoV-2)		19664995;20068230;20068231;32645325;18669648;16964243;15302935;19691289	Q14966	IKAVIVSsPKAKATV	PhosphoSitePlus|Phospho.ELM|HPRD|Vero E6 (Bouhaddou et al. 2020)	7	NA	NA	FALSE	distal
2016	ZNF638	NM_014497	1398	I	T	rs748409176	2.41805e-05	0	0	0	0.000131079	0	0	5.45375e-05	0	2.43724e-05	0.000261917	0	0	8.96475e-06	0	0	0	0.000131079	0	ZNF638:1398:I:T	1401	S	phosphorylation;phosphorylation (SARS-CoV-2)		19664995;20068230;20068231;32645325;18669648;16964243;15302935;19691289	Q14966	IKAVIVSsPKAKATV	PhosphoSitePlus|Phospho.ELM|HPRD|Vero E6 (Bouhaddou et al. 2020)	3	NA	NA	FALSE	distal
2017	ZNF638	NM_014497	555	C	S	rs139768586	3.58158e-05	0	0	0.000553642	0	0	0	0	0	0	0	0	0	0	0	0	0	0.000553642	0	ZNF638:555:C:S	560	S	phosphorylation;phosphorylation (SARS-CoV-2)		18669648;19413330;20068231;32645325;17081983	Q14966	PKCFRSVsPERMSRR	PhosphoSitePlus|Phospho.ELM|HPRD|Vero E6 (Bouhaddou et al. 2020)	5	NA	NA	FALSE	distal
2018	ZNF638	NM_014497	559	V	I	rs141290351	0.000290559	0.000261188	0	0	0	0.000452459	0.000173551	0	0.000650494	0.000759878	0	0	0	0.000581068	0	0	0.000163239	0.000581068	0	ZNF638:559:V:I	560	S	phosphorylation;phosphorylation (SARS-CoV-2)		18669648;19413330;20068231;32645325;17081983	Q14966	PKCFRSVsPERMSRR	PhosphoSitePlus|Phospho.ELM|HPRD|Vero E6 (Bouhaddou et al. 2020)	1	NA	NA	FALSE	proximal
2019	ZNF638	NM_014497	561	P	S	rs758846065	7.96172e-06	0	0	0.000123047	0	0	0	0	0	0	0	0	0	0	0	0	0	0.000123047	0	ZNF638:561:P:S	560	S	phosphorylation;phosphorylation (SARS-CoV-2)		18669648;19413330;20068231;32645325;17081983	Q14966	PKCFRSVsPERMSRR	PhosphoSitePlus|Phospho.ELM|HPRD|Vero E6 (Bouhaddou et al. 2020)	1	0.966887	loss	FALSE	rewiring
2020	ZNF672	NM_024836	194	R	C	rs758032070	0.000198734	0	0	0	0.000258857	0	0	0.00195644	6.02265e-05	2.8177e-05	0.000977199	0.00220733	0	2.36033e-05	0	0	0	0.00195644	0	ZNF672:194:R:C	189	S	phosphorylation (SARS-CoV-2)		32645325	Q499Z4	ARIHVSRsPTRPRVS	Vero E6 (Bouhaddou et al. 2020)	5	NA	NA	FALSE	distal
2021	ZNF687	NM_020832	1050	G	S	rs752735312	2.78822e-05	8.70171e-05	0	0.000123153	0	3.23248e-05	0	0	0	0	0	0	0	1.7619e-05	0.000139276	0	0	0.000123153	0	ZNF687:1050:G:S	1057	S	phosphorylation;phosphorylation (SARS-CoV-2)		17322306;18767875;19664995;19651622;20068231;19415658;32645325;18669648;18452278;19691289;20166139;17081983	Q8N1G0	GLQLGAQsPGRGTTL	PhosphoSitePlus|Phospho.ELM|HPRD|Vero E6 (Bouhaddou et al. 2020)	7	NA	NA	FALSE	distal
2022	ZNF687	NM_020832	1052	Q	H	rs752536183	1.99197e-05	0	0	0	0	0	0.000115694	0	0	0	0	0	0	0	0	0	0.000163452	0.000115694	0	ZNF687:1052:Q:H	1057	S	phosphorylation;phosphorylation (SARS-CoV-2)		17322306;18767875;19664995;19651622;20068231;19415658;32645325;18669648;18452278;19691289;20166139;17081983	Q8N1G0	GLQLGAQsPGRGTTL	PhosphoSitePlus|Phospho.ELM|HPRD|Vero E6 (Bouhaddou et al. 2020)	5	NA	NA	FALSE	distal
2023	ZNF687	NM_020832	1055	A	V	rs777798970	2.39191e-05	0	0	0.000370599	0	0	0	0	0	0	0	0	0	0	0	0	0	0.000370599	0	ZNF687:1055:A:V	1057	S	phosphorylation;phosphorylation (SARS-CoV-2)		17322306;18767875;19664995;19651622;20068231;19415658;32645325;18669648;18452278;19691289;20166139;17081983	Q8N1G0	GLQLGAQsPGRGTTL	PhosphoSitePlus|Phospho.ELM|HPRD|Vero E6 (Bouhaddou et al. 2020)	2	NA	NA	FALSE	proximal
2024	ZNF687	NM_020832	1060	R	Q	rs587678192	2.39603e-05	8.70777e-05	0	0.00012387	0	0	2.89302e-05	0	0	4.78217e-05	0	0	0	2.65388e-05	0	0	0	0.00012387	0	ZNF687:1060:R:Q	1057	S	phosphorylation;phosphorylation (SARS-CoV-2)		17322306;18767875;19664995;19651622;20068231;19415658;32645325;18669648;18452278;19691289;20166139;17081983	Q8N1G0	GLQLGAQsPGRGTTL	PhosphoSitePlus|Phospho.ELM|HPRD|Vero E6 (Bouhaddou et al. 2020)	3	NA	NA	FALSE	distal
2025	ZNRF2	NM_147128	148	A	V	rs541343305	7.60751e-05	0	0	0.00155226	0	0	0.000103093	0	0	0	0	0	0	0	0	0	0	0.00155226	0	ZNRF2:148:A:V	151	S	phosphorylation;phosphorylation (SARS-CoV-2)		18669648;32645325;19651622;20068231	Q8NHG8	GSLPAHLsPHMFGGF	PhosphoSitePlus|Phospho.ELM|HPRD|Vero E6 (Bouhaddou et al. 2020)	3	NA	NA	FALSE	distal
2026	ZNRF2	NM_147128	154	M	V	rs774537833	1.40349e-05	0	0	0.000154512	0	0	0	0	0	0	0	0	0	0	0	0.000187758	0	0.000154512	0	ZNRF2:154:M:V	151	S	phosphorylation;phosphorylation (SARS-CoV-2)		18669648;32645325;19651622;20068231	Q8NHG8	GSLPAHLsPHMFGGF	PhosphoSitePlus|Phospho.ELM|HPRD|Vero E6 (Bouhaddou et al. 2020)	3	NA	NA	FALSE	distal
2027	ZNRF2	NM_147128	87	V	M	rs184594665	0.00598086	0	0	0.307692	0	0	0.00724638	0	0	0	NA	0	0	0	0	0	0.0166667	0.307692	NA	ZNRF2:87:V:M	82	S	phosphorylation;phosphorylation (SARS-CoV-2)		18669648;18220336;19651622;20068231;18212344;20166139;32645325	Q8NHG8	PAAPRSRsLGGAVGS	PhosphoSitePlus|Phospho.ELM|HPRD|Vero E6 (Bouhaddou et al. 2020)	5	NA	NA	FALSE	distal
2028	ZYX	NM_003461	260	P	L	rs372271491	9.14658e-05	0	0	0	3.26627e-05	0	0.0004915	0	0	0	0	0	0	0	4.61936e-05	0	0.000651678	0.0004915	0	ZYX:260:P:L	267	S	phosphorylation;phosphorylation (SARS-CoV-2)		17322306;19651622;20068231;19415658;32645325;18669648;19413330;18088087;15302935	Q15942	PAPAPKFsPVTPKFT	PhosphoSitePlus|Phospho.ELM|HPRD|Vero E6 (Bouhaddou et al. 2020)	7	NA	NA	FALSE	distal
2029	ZYX	NM_003461	266	F	S	rs143565645	8.35096e-05	8.69263e-05	0	6.15309e-05	0	0.000193611	0	0	0	0.000260528	0	0	0	0.000158236	4.61936e-05	0	0.00016292	0.000158236	0	ZYX:266:F:S	267	S	phosphorylation;phosphorylation (SARS-CoV-2)		17322306;19651622;20068231;19415658;32645325;18669648;19413330;18088087;15302935	Q15942	PAPAPKFsPVTPKFT	PhosphoSitePlus|Phospho.ELM|HPRD|Vero E6 (Bouhaddou et al. 2020)	1	NA	NA	FALSE	proximal
2030	ZYX	NM_003461	302	L	P	rs751355894	2.78394e-05	0	0	6.15157e-05	0	0	0.000173481	0	0	0	0	0	0	0	0	0	0	0.000173481	0	ZYX:302:L:P	308	S	phosphorylation;phosphorylation (SARS-CoV-2)		19664995;19651622;20068231;19415658;32645325;18669648;18220336;17081983	Q15942	ALSAGTGsPQPPSFT	PhosphoSitePlus|Phospho.ELM|HPRD|Vero E6 (Bouhaddou et al. 2020)	6	NA	NA	FALSE	distal
2031	ZYX	NM_003461	309	P	S	rs780770476	3.97852e-05	0	0	0	0	0	0	0.000543774	0	0	0	0.000693481	0	0	0	0	0	0.000543774	0	ZYX:309:P:S	308	S	phosphorylation;phosphorylation (SARS-CoV-2)		19664995;19651622;20068231;19415658;32645325;18669648;18220336;17081983	Q15942	ALSAGTGsPQPPSFT	PhosphoSitePlus|Phospho.ELM|HPRD|Vero E6 (Bouhaddou et al. 2020)	1	0.953777	loss	FALSE	rewiring
2032	ZYX	NM_003461	311	P	T	rs142720695	0.000234749	0	0	0.00357011	0	0	0	0	0	0	0	0	0	0	0	0	0.000162973	0.00357011	0	ZYX:311:P:T	308	S	phosphorylation;phosphorylation (SARS-CoV-2)		19664995;19651622;20068231;19415658;32645325;18669648;18220336;17081983	Q15942	ALSAGTGsPQPPSFT	PhosphoSitePlus|Phospho.ELM|HPRD|Vero E6 (Bouhaddou et al. 2020)	3	NA	NA	FALSE	distal
2033	ZYX	NM_003461	315	T	P	rs548993872	7.96318e-06	0	0	0	0	0	0	0.000108802	0	0	0	0.000138754	0	0	0	0	0	0.000108802	0	ZYX:315:T:P	308	S	phosphorylation;phosphorylation (SARS-CoV-2)		19664995;19651622;20068231;19415658;32645325;18669648;18220336;17081983	Q15942	ALSAGTGsPQPPSFT	PhosphoSitePlus|Phospho.ELM|HPRD|Vero E6 (Bouhaddou et al. 2020)	7	NA	NA	FALSE	distal

### Sheet: S2. MIMP
	pSNV_tag	gene_symbol	ref_sequence	mut_sequence	ptm_pos	mut_dist	score_reference	score_mutated	log_ratio	kinase_pwm	kinase_pwm_fam	nseqs	prob	effect	protein_isoform	mut_position	ref_residue	mut_residue	RSID
1	ABCC4:646:T:A	ABCC4	EQPPVPGTPTLRNRT	EQPPVPGAPTLRNRT	646	0	0.936703	NA	NA	CDK2	CDK_CDC2	444	0.952494	loss	NM_005845	646	T	A	rs750572028
2	ABCC4:646:T:A	ABCC4	EQPPVPGTPTLRNRT	EQPPVPGAPTLRNRT	646	0	0.677418	NA	NA	CDK9	CDK	31	0.744572	loss	NM_005845	646	T	A	rs750572028
3	ABCC4:646:T:A	ABCC4	EQPPVPGTPTLRNRT	EQPPVPGAPTLRNRT	646	0	0.900379	NA	NA	MAPK9	MAPK_JNK	51	0.918052	loss	NM_005845	646	T	A	rs750572028
4	ABCC4:646:T:A	ABCC4	EQPPVPGTPTLRNRT	EQPPVPGAPTLRNRT	646	0	0.965734	NA	NA	MAPK3	MAPK_ERK1	252	0.998021	loss	NM_005845	646	T	A	rs750572028
5	ABCC4:646:T:A	ABCC4	EQPPVPGTPTLRNRT	EQPPVPGAPTLRNRT	646	0	0.54543	NA	NA	GSK3B	GSK	156	0.91649	loss	NM_005845	646	T	A	rs750572028
6	ABCC4:646:T:A	ABCC4	EQPPVPGTPTLRNRT	EQPPVPGAPTLRNRT	646	0	0.774983	NA	NA	MTOR	PIKK_FRAP	51	0.843206	loss	NM_005845	646	T	A	rs750572028
7	ABCC4:646:T:A	ABCC4	EQPPVPGTPTLRNRT	EQPPVPGAPTLRNRT	646	0	0.629389	NA	NA	CDK7	CDK	27	0.944319	loss	NM_005845	646	T	A	rs750572028
8	ABCC4:646:T:A	ABCC4	EQPPVPGTPTLRNRT	EQPPVPGAPTLRNRT	646	0	0.950504	NA	NA	CDK1	CDK_CDC2	373	0.916771	loss	NM_005845	646	T	A	rs750572028
9	ABCC4:646:T:A	ABCC4	EQPPVPGTPTLRNRT	EQPPVPGAPTLRNRT	646	0	0.794627	NA	NA	HIPK2	DYRK_HIPK	22	0.980942	loss	NM_005845	646	T	A	rs750572028
10	ABCC4:646:T:A	ABCC4	EQPPVPGTPTLRNRT	EQPPVPGAPTLRNRT	646	0	0.873463	NA	NA	CDK4	CDK	45	0.981783	loss	NM_005845	646	T	A	rs750572028
11	ABCC4:646:T:A	ABCC4	EQPPVPGTPTLRNRT	EQPPVPGAPTLRNRT	646	0	0.9415	NA	NA	MAPK8	MAPK_JNK	108	0.918491	loss	NM_005845	646	T	A	rs750572028
12	ABCC4:646:T:A	ABCC4	EQPPVPGTPTLRNRT	EQPPVPGAPTLRNRT	646	0	0.765376	NA	NA	MAPK12	MAPK_p38	14	0.991562	loss	NM_005845	646	T	A	rs750572028
13	ABCC4:646:T:A	ABCC4	EQPPVPGTPTLRNRT	EQPPVPGAPTLRNRT	646	0	0.820858	NA	NA	MAPK10	MAPK_JNK	17	0.528879	loss	NM_005845	646	T	A	rs750572028
14	ABCC4:646:T:A	ABCC4	EQPPVPGTPTLRNRT	EQPPVPGAPTLRNRT	646	0	0.639848	NA	NA	DYRK2	DYRK	19	0.820954	loss	NM_005845	646	T	A	rs750572028
15	ABCC4:646:T:A	ABCC4	EQPPVPGTPTLRNRT	EQPPVPGAPTLRNRT	646	0	0.905102	NA	NA	CDK5	CDK	121	0.912019	loss	NM_005845	646	T	A	rs750572028
16	ABCC4:646:T:A	ABCC4	EQPPVPGTPTLRNRT	EQPPVPGAPTLRNRT	646	0	0.683495	NA	NA	MAPK11	MAPK_p38	18	0.843558	loss	NM_005845	646	T	A	rs750572028
17	ABCC4:646:T:A	ABCC4	EQPPVPGTPTLRNRT	EQPPVPGAPTLRNRT	646	0	0.667884	NA	NA	DYRK1A	DYRK_DYRK1	21	0.898284	loss	NM_005845	646	T	A	rs750572028
18	ABCC4:646:T:A	ABCC4	EQPPVPGTPTLRNRT	EQPPVPGAPTLRNRT	646	0	0.816273	NA	NA	CDK6	CDK_CDK4	31	0.859566	loss	NM_005845	646	T	A	rs750572028
19	ABCC4:646:T:A	ABCC4	EQPPVPGTPTLRNRT	EQPPVPGAPTLRNRT	646	0	0.967615	NA	NA	MAPK1	MAPK_ERK1	328	0.998412	loss	NM_005845	646	T	A	rs750572028
20	ABCC4:646:T:A	ABCC4	EQPPVPGTPTLRNRT	EQPPVPGAPTLRNRT	646	0	0.947822	NA	NA	MAPK14	MAPK_p38	121	0.964595	loss	NM_005845	646	T	A	rs750572028
21	ABCF1:228:S:L	ABCF1	AKKAEQGSEEEGEGE	AKKAEQGLEEEGEGE	228	0	0.52981	NA	NA	PLK3	PLK_PLK2	28	0.921649	loss	NM_001025091	228	S	L	rs144087897
22	ABCF1:228:S:L	ABCF1	AKKAEQGSEEEGEGE	AKKAEQGLEEEGEGE	228	0	0.563772	NA	NA	CSNK2B	CK2	24	0.976435	loss	NM_001025091	228	S	L	rs144087897
23	ABCF1:228:S:L	ABCF1	AKKAEQGSEEEGEGE	AKKAEQGLEEEGEGE	228	0	0.594174	NA	NA	PLK2	PLK	11	0.991871	loss	NM_001025091	228	S	L	rs144087897
24	ABCF1:228:S:L	ABCF1	AKKAEQGSEEEGEGE	AKKAEQGLEEEGEGE	228	0	0.816474	NA	NA	CSNK2A2	CK2	80	0.997779	loss	NM_001025091	228	S	L	rs144087897
25	ABCF1:228:S:L	ABCF1	AKKAEQGSEEEGEGE	AKKAEQGLEEEGEGE	228	0	0.860491	NA	NA	CSNK2A1	CK2	298	0.974554	loss	NM_001025091	228	S	L	rs144087897
26	ABCF1:228:S:L	ABCF1	AKKAEQGSEEEGEGE	AKKAEQGLEEEGEGE	228	0	0.54599	NA	NA	TRPM7	Alpha_ChaK	37	0.850929	loss	NM_001025091	228	S	L	rs144087897
27	ABR:67:G:R	ABR	QGGGDGVSPTPPEGL	QGRGDGVSPTPPEGL	72	-5	0.0347711	0.327653	3.23621	AKT1	Akt	172	0.776812	gain	NM_021962	67	G	R	rs148912251
28	ABR:67:G:R	ABR	QGGGDGVSPTPPEGL	QGRGDGVSPTPPEGL	72	-5	0.0347711	0.327653	3.23621	AKT1	Akt	172	0.776812	gain	NM_021962	67	G	R	rs148912251
29	ABR:67:G:R	ABR	QGGGDGVSPTPPEGL	QGRGDGVSPTPPEGL	72	-5	0.205598	0.478752	1.21945	PIM1	PIM	22	0.742185	gain	NM_021962	67	G	R	rs148912251
30	ABR:67:G:R	ABR	QGGGDGVSPTPPEGL	QGRGDGVSPTPPEGL	72	-5	0.205598	0.478752	1.21945	PIM1	PIM	22	0.742185	gain	NM_021962	67	G	R	rs148912251
31	ACAP2:544:F:S	ACAP2	SSEEKRLSISKFGPG	SSEEKRLSISKSGPG	540	4	0.190524	0.466493	1.29188	GSK3A	GSK	29	0.836371	gain	NM_012287	544	F	S	rs1296259512
32	ACIN1:1001:Q:R	ACIN1	VRTAQVPSPPRGKIS	VRTARVPSPPRGKIS	1004	-3	0.0488125	0.531019	3.44344	SGK1	SGK	31	0.687177	gain	NM_014977	1001	Q	R	rs114105349
33	ACIN1:1001:Q:R	ACIN1	VRTAQVPSPPRGKIS	VRTARVPSPPRGKIS	1004	-3	0.057838	0.463554	3.00265	RPS6KB1	RSK_p70	28	0.757039	gain	NM_014977	1001	Q	R	rs114105349
34	ACIN1:1001:Q:R	ACIN1	VRTAQVPSPPRGKIS	VRTARVPSPPRGKIS	1004	-3	0.0935452	0.519403	2.47312	AKT2	Akt	16	0.769516	gain	NM_014977	1001	Q	R	rs114105349
35	ACIN1:1001:Q:R	ACIN1	VRTAQVPSPPRGKIS	VRTARVPSPPRGKIS	1004	-3	0.211859	0.525774	1.31134	CAMK4	CAMK1	14	0.873466	gain	NM_014977	1001	Q	R	rs114105349
36	ACIN1:1001:Q:R	ACIN1	VRTAQVPSPPRGKIS	VRTARVPSPPRGKIS	1004	-3	0.1105	0.546295	2.30564	PRKAA1	CAMKL_AMPK	40	0.86611	gain	NM_014977	1001	Q	R	rs114105349
37	ACIN1:1001:Q:R	ACIN1	VRTAQVPSPPRGKIS	VRTARVPSPPRGKIS	1004	-3	0.037155	0.674546	4.18229	AKT1	Akt	172	0.988305	gain	NM_014977	1001	Q	R	rs114105349
38	ACIN1:1001:Q:R	ACIN1	VRTAQVPSPPRGKIS	VRTARVPSPPRGKIS	1004	-3	0.0964793	0.418266	2.11613	PIM1	PIM	22	0.604898	gain	NM_014977	1001	Q	R	rs114105349
39	ACIN1:1001:Q:R	ACIN1	VRTAQVPSPPRGKIS	VRTARVPSPPRGKIS	1004	-3	0.0340568	0.561296	4.04275	PRKACA	PKA	399	0.77343	gain	NM_014977	1001	Q	R	rs114105349
40	ACIN1:1001:Q:R	ACIN1	VRTAQVPSPPRGKIS	VRTARVPSPPRGKIS	1004	-3	0.0709193	0.872043	3.62015	CHEK1	CAMKL_CHK1	104	0.707441	gain	NM_014977	1001	Q	R	rs114105349
41	ACIN1:1001:Q:R	ACIN1	VRTAQVPSPPRGKIS	VRTARVPSPPRGKIS	1004	-3	0.152505	0.449524	1.55954	DAPK3	DAPK_DAPK	15	0.746303	gain	NM_014977	1001	Q	R	rs114105349
42	ACIN1:1001:Q:R	ACIN1	VRTAQVPSPPRGKIS	VRTARVPSPPRGKIS	1004	-3	0.121754	0.678938	2.47931	PRKG1	PKG	50	0.516789	gain	NM_014977	1001	Q	R	rs114105349
43	ACIN1:1001:Q:R	ACIN1	VRTAQVPSPPRGKIS	VRTARVPSPPRGKIS	1004	-3	0.0697956	0.557698	2.99828	PRKD1	PKD	40	0.84483	gain	NM_014977	1001	Q	R	rs114105349
44	ACIN1:1001:Q:R	ACIN1	VRTAQVPSPPRGKIS	VRTARVPSPPRGKIS	1004	-3	0.0862657	0.720151	3.06144	RPS6KA1	RSK_RSK	49	0.787074	gain	NM_014977	1001	Q	R	rs114105349
45	ACIN1:1001:Q:R	ACIN1	VRTAQVPSPPRGKIS	VRTARVPSPPRGKIS	1004	-3	0.123873	0.747477	2.59316	CAMK2A	CAMK2	69	0.851958	gain	NM_014977	1001	Q	R	rs114105349
46	ACIN1:1001:Q:R	ACIN1	VRTAQVPSPPRGKIS	VRTARVPSPPRGKIS	1004	-3	0.177147	0.406637	1.1988	PAK2	STE20_PAKA	25	0.628301	gain	NM_014977	1001	Q	R	rs114105349
47	ACIN1:1001:Q:R	ACIN1	VRTAQVPSPPRGKIS	VRTARVPSPPRGKIS	1004	-3	0.110085	0.813109	2.88484	PAK1	STE20_PAKA	44	0.867879	gain	NM_014977	1001	Q	R	rs114105349
48	ACIN1:1001:Q:R	ACIN1	VRTAQVPSPPRGKIS	VRTARVPSPPRGKIS	1004	-3	0.0838616	0.6538	2.96277	MAPKAPK2	MAPKAPK_MAPKAPK	41	0.564493	gain	NM_014977	1001	Q	R	rs114105349
49	ACIN1:1001:Q:R	ACIN1	VRTAQVPSPPRGKIS	VRTARVPSPPRGKIS	1004	-3	0.241368	0.488584	1.01737	PRKCE	PKC_Eta	35	0.832768	gain	NM_014977	1001	Q	R	rs114105349
50	ACIN1:1001:Q:R	ACIN1	VRTAQVPSPPRGKIS	VRTARVPSPPRGKIS	1004	-3	0.149974	0.391577	1.38458	PRKCD	PKC_Delta	77	0.88587	gain	NM_014977	1001	Q	R	rs114105349
51	ACIN1:1001:Q:R	ACIN1	VRTAQVPSPPRGKIS	VRTARVPSPPRGKIS	1004	-3	0.133983	0.675503	2.33391	CHEK2	RAD53	38	0.804044	gain	NM_014977	1001	Q	R	rs114105349
52	ACIN1:1001:Q:R	ACIN1	VRTAQVPSPPRGKIS	VRTARVPSPPRGKIS	1004	-3	0.189898	0.591046	1.63805	CAMK1	CAMK1	15	0.834003	gain	NM_014977	1001	Q	R	rs114105349
53	ACIN1:386:S:C	ACIN1	GLKEKSKSPSPPRLT	GLKEKSKCPSPPRLT	386	0	0.846266	NA	NA	CDK4	CDK	45	0.889199	loss	NM_014977	386	S	C	rs145311319
54	ACIN1:386:S:C	ACIN1	GLKEKSKSPSPPRLT	GLKEKSKCPSPPRLT	386	0	0.381145	NA	NA	MARK2	CAMKL_MARK	14	0.552539	loss	NM_014977	386	S	C	rs145311319
55	ACIN1:386:S:C	ACIN1	GLKEKSKSPSPPRLT	GLKEKSKCPSPPRLT	386	0	0.93589	NA	NA	CDK2	CDK_CDC2	444	0.951472	loss	NM_014977	386	S	C	rs145311319
56	ACIN1:386:S:C	ACIN1	GLKEKSKSPSPPRLT	GLKEKSKCPSPPRLT	386	0	0.712532	NA	NA	CDK9	CDK	31	0.910044	loss	NM_014977	386	S	C	rs145311319
57	ACIN1:386:S:C	ACIN1	GLKEKSKSPSPPRLT	GLKEKSKCPSPPRLT	386	0	0.953693	NA	NA	MAPK8	MAPK_JNK	108	0.971285	loss	NM_014977	386	S	C	rs145311319
58	ACIN1:386:S:C	ACIN1	GLKEKSKSPSPPRLT	GLKEKSKCPSPPRLT	386	0	0.559505	NA	NA	CDK3	CDK_CDC2	11	0.96637	loss	NM_014977	386	S	C	rs145311319
59	ACIN1:386:S:C	ACIN1	GLKEKSKSPSPPRLT	GLKEKSKCPSPPRLT	386	0	0.90827	NA	NA	MAPK14	MAPK_p38	121	0.919979	loss	NM_014977	386	S	C	rs145311319
60	ACIN1:386:S:C	ACIN1	GLKEKSKSPSPPRLT	GLKEKSKCPSPPRLT	386	0	0.911153	NA	NA	MAPK1	MAPK_ERK1	328	0.937477	loss	NM_014977	386	S	C	rs145311319
61	ACIN1:386:S:C	ACIN1	GLKEKSKSPSPPRLT	GLKEKSKCPSPPRLT	386	0	0.903628	NA	NA	MAPK9	MAPK_JNK	51	0.93377	loss	NM_014977	386	S	C	rs145311319
62	ACIN1:386:S:C	ACIN1	GLKEKSKSPSPPRLT	GLKEKSKCPSPPRLT	386	0	0.375464	NA	NA	PIM1	PIM	22	0.502549	loss	NM_014977	386	S	C	rs145311319
63	ACIN1:386:S:C	ACIN1	GLKEKSKSPSPPRLT	GLKEKSKCPSPPRLT	386	0	0.602759	NA	NA	CDK7	CDK	27	0.91337	loss	NM_014977	386	S	C	rs145311319
64	ACIN1:386:S:C	ACIN1	GLKEKSKSPSPPRLT	GLKEKSKCPSPPRLT	386	0	0.363846	NA	NA	CHEK1	CAMKL_CHK1	104	0.912207	loss	NM_014977	386	S	C	rs145311319
65	ACIN1:386:S:C	ACIN1	GLKEKSKSPSPPRLT	GLKEKSKCPSPPRLT	386	0	0.484971	NA	NA	TTK	TTK	30	0.67657	loss	NM_014977	386	S	C	rs145311319
66	ACIN1:386:S:C	ACIN1	GLKEKSKSPSPPRLT	GLKEKSKCPSPPRLT	386	0	0.550663	NA	NA	GSK3B	GSK	156	0.922078	loss	NM_014977	386	S	C	rs145311319
67	ACIN1:386:S:C	ACIN1	GLKEKSKSPSPPRLT	GLKEKSKCPSPPRLT	386	0	0.396269	NA	NA	PRKAA2	CAMKL_AMPK	20	0.643774	loss	NM_014977	386	S	C	rs145311319
68	ACIN1:386:S:C	ACIN1	GLKEKSKSPSPPRLT	GLKEKSKCPSPPRLT	386	0	0.452322	NA	NA	LRRK2	LRRK	31	0.722955	loss	NM_014977	386	S	C	rs145311319
69	ACIN1:386:S:C	ACIN1	GLKEKSKSPSPPRLT	GLKEKSKCPSPPRLT	386	0	0.953693	NA	NA	CDK1	CDK_CDC2	373	0.906424	loss	NM_014977	386	S	C	rs145311319
70	ACIN1:386:S:C	ACIN1	GLKEKSKSPSPPRLT	GLKEKSKCPSPPRLT	386	0	0.909717	NA	NA	MAPK3	MAPK_ERK1	252	0.951816	loss	NM_014977	386	S	C	rs145311319
71	ACIN1:386:S:C	ACIN1	GLKEKSKSPSPPRLT	GLKEKSKCPSPPRLT	386	0	0.84218	NA	NA	MAPK10	MAPK_JNK	17	0.899682	loss	NM_014977	386	S	C	rs145311319
72	ACIN1:386:S:C	ACIN1	GLKEKSKSPSPPRLT	GLKEKSKCPSPPRLT	386	0	0.91676	NA	NA	CDK5	CDK	121	0.960527	loss	NM_014977	386	S	C	rs145311319
73	ACIN1:386:S:C	ACIN1	GLKEKSKSPSPPRLT	GLKEKSKCPSPPRLT	386	0	0.563095	NA	NA	PAK1	STE20_PAKA	44	0.533597	loss	NM_014977	386	S	C	rs145311319
74	ACIN1:386:S:C	ACIN1	GLKEKSKSPSPPRLT	GLKEKSKCPSPPRLT	386	0	0.847408	NA	NA	CDK6	CDK_CDK4	31	0.982572	loss	NM_014977	386	S	C	rs145311319
75	ACIN1:386:S:C	ACIN1	GLKEKSKSPSPPRLT	GLKEKSKCPSPPRLT	386	0	0.699071	NA	NA	DYRK2	DYRK	19	0.982957	loss	NM_014977	386	S	C	rs145311319
76	ACIN1:386:S:C	ACIN1	GLKEKSKSPSPPRLT	GLKEKSKCPSPPRLT	386	0	0.721842	NA	NA	HIPK2	DYRK_HIPK	22	0.769584	loss	NM_014977	386	S	C	rs145311319
77	ACIN1:386:S:C	ACIN1	GLKEKSKSPSPPRLT	GLKEKSKCPSPPRLT	386	0	0.0819825	NA	NA	ATM	PIKK	190	0.556131	loss	NM_014977	386	S	C	rs145311319
78	ACIN1:386:S:C	ACIN1	GLKEKSKSPSPPRLT	GLKEKSKCPSPPRLT	386	0	0.796476	NA	NA	MTOR	PIKK_FRAP	51	0.93655	loss	NM_014977	386	S	C	rs145311319
79	ACSS2:264:T:P	ACSS2	AELGMGDSTSQSPPI	AELGMGDSPSQSPPI	263	1	0.0483215	0.909079	4.23367	MAPK14	MAPK_p38	121	0.923847	gain	NM_018677	264	T	P	rs200209765
80	ACSS2:264:T:P	ACSS2	AELGMGDSTSQSPPI	AELGMGDSPSQSPPI	263	1	0.0531227	0.874686	4.04137	MAPK9	MAPK_JNK	51	0.65354	gain	NM_018677	264	T	P	rs200209765
81	ACSS2:264:T:P	ACSS2	AELGMGDSTSQSPPI	AELGMGDSPSQSPPI	263	1	0.0402571	0.896469	4.47694	MAPK1	MAPK_ERK1	328	0.94859	gain	NM_018677	264	T	P	rs200209765
82	ACSS2:264:T:P	ACSS2	AELGMGDSTSQSPPI	AELGMGDSPSQSPPI	263	1	0.0305478	0.93974	4.94312	CDK1	CDK_CDC2	373	0.896462	gain	NM_018677	264	T	P	rs200209765
83	ACSS2:264:T:P	ACSS2	AELGMGDSTSQSPPI	AELGMGDSPSQSPPI	263	1	0.0905913	0.832432	3.19989	CDK4	CDK	45	0.740269	gain	NM_018677	264	T	P	rs200209765
84	ACSS2:264:T:P	ACSS2	AELGMGDSTSQSPPI	AELGMGDSPSQSPPI	263	1	0.221958	0.483526	1.12331	CDK3	CDK_CDC2	11	0.755927	gain	NM_018677	264	T	P	rs200209765
85	ACSS2:264:T:P	ACSS2	AELGMGDSTSQSPPI	AELGMGDSPSQSPPI	263	1	0.0647883	0.940296	3.85931	MAPK8	MAPK_JNK	108	0.908116	gain	NM_018677	264	T	P	rs200209765
86	ACSS2:264:T:P	ACSS2	AELGMGDSTSQSPPI	AELGMGDSPSQSPPI	263	1	0.0541891	0.921528	4.08795	CDK2	CDK_CDC2	444	0.882689	gain	NM_018677	264	T	P	rs200209765
87	ACSS2:264:T:P	ACSS2	AELGMGDSTSQSPPI	AELGMGDSPSQSPPI	263	1	0.0394366	0.901423	4.5146	MAPK3	MAPK_ERK1	252	0.947295	gain	NM_018677	264	T	P	rs200209765
88	ACSS2:264:T:P	ACSS2	AELGMGDSTSQSPPI	AELGMGDSPSQSPPI	263	1	0.190097	0.54768	1.5266	CDK7	CDK	27	0.842292	gain	NM_018677	264	T	P	rs200209765
89	ACSS2:264:T:P	ACSS2	AELGMGDSTSQSPPI	AELGMGDSPSQSPPI	263	1	0.151264	0.705471	2.22152	HIPK2	DYRK_HIPK	22	0.660487	gain	NM_018677	264	T	P	rs200209765
90	ACSS2:264:T:P	ACSS2	AELGMGDSTSQSPPI	AELGMGDSPSQSPPI	263	1	0.103698	0.792779	2.93453	CDK6	CDK_CDK4	31	0.51132	gain	NM_018677	264	T	P	rs200209765
91	ACSS2:264:T:P	ACSS2	AELGMGDSTSQSPPI	AELGMGDSPSQSPPI	263	1	0.0471989	0.885004	4.22886	CDK5	CDK	121	0.746325	gain	NM_018677	264	T	P	rs200209765
92	ACSS2:264:T:P	ACSS2	AELGMGDSTSQSPPI	AELGMGDSPSQSPPI	263	1	0.119431	0.746804	2.64455	MTOR	PIKK_FRAP	51	0.545055	gain	NM_018677	264	T	P	rs200209765
93	ACSS2:264:T:P	ACSS2	AELGMGDSTSQSPPI	AELGMGDSPSQSPPI	263	1	0.209021	0.674162	1.68945	CDK9	CDK	31	0.681732	gain	NM_018677	264	T	P	rs200209765
94	ACSS2:264:T:P	ACSS2	AELGMGDSTSQSPPI	AELGMGDSPSQSPPI	263	1	0.216582	0.726786	1.74662	MAPK7	MAPK_ERK5	27	0.748629	gain	NM_018677	264	T	P	rs200209765
95	ADD3:690:R:H	ADD3	KKKFRTPSFLKKNKK	KKKFHTPSFLKKNKK	693	-3	0.667086	0.212615	-1.64963	RPS6KA3	RSK_RSK	40	0.812534	loss	NM_016824	690	R	H	rs760132854
96	ADD3:690:R:H	ADD3	KKKFRTPSFLKKNKK	KKKFHTPSFLKKNKK	693	-3	0.693378	0.17352	-1.99854	CHEK2	RAD53	38	0.876693	loss	NM_016824	690	R	H	rs760132854
97	ADD3:690:R:H	ADD3	KKKFRTPSFLKKNKK	KKKFHTPSFLKKNKK	693	-3	0.548889	0.0666815	-3.04115	SGK1	SGK	31	0.731556	loss	NM_016824	690	R	H	rs760132854
98	ADD3:690:R:H	ADD3	KKKFRTPSFLKKNKK	KKKFHTPSFLKKNKK	693	-3	0.394287	0.195179	-1.01445	PRKAA2	CAMKL_AMPK	20	0.632771	loss	NM_016824	690	R	H	rs760132854
99	ADD3:690:R:H	ADD3	KKKFRTPSFLKKNKK	KKKFHTPSFLKKNKK	693	-3	0.59234	0.156544	-1.91986	PRKAA1	CAMKL_AMPK	40	0.878033	loss	NM_016824	690	R	H	rs760132854
100	ADD3:690:R:H	ADD3	KKKFRTPSFLKKNKK	KKKFHTPSFLKKNKK	693	-3	0.760495	0.108546	-2.80863	CAMK2A	CAMK2	69	0.891648	loss	NM_016824	690	R	H	rs760132854
101	ADD3:690:R:H	ADD3	KKKFRTPSFLKKNKK	KKKFHTPSFLKKNKK	693	-3	0.451059	0.216562	-1.05854	PRKCD	PKC_Delta	77	0.802191	loss	NM_016824	690	R	H	rs760132854
102	ADD3:690:R:H	ADD3	KKKFRTPSFLKKNKK	KKKFHTPSFLKKNKK	693	-3	0.562548	0.173061	-1.7007	RPS6KB1	RSK_p70	28	0.904917	loss	NM_016824	690	R	H	rs760132854
103	ADD3:690:R:H	ADD3	KKKFRTPSFLKKNKK	KKKFHTPSFLKKNKK	693	-3	0.677931	0.125263	-2.43617	MAPKAPK2	MAPKAPK_MAPKAPK	41	0.680203	loss	NM_016824	690	R	H	rs760132854
104	ADD3:690:R:H	ADD3	KKKFRTPSFLKKNKK	KKKFHTPSFLKKNKK	693	-3	0.571389	0.237243	-1.26811	DAPK3	DAPK_DAPK	15	0.869915	loss	NM_016824	690	R	H	rs760132854
105	ADD3:690:R:H	ADD3	KKKFRTPSFLKKNKK	KKKFHTPSFLKKNKK	693	-3	0.479842	0.232626	-1.04455	PRKCE	PKC_Eta	35	0.778966	loss	NM_016824	690	R	H	rs760132854
106	ADD3:690:R:H	ADD3	KKKFRTPSFLKKNKK	KKKFHTPSFLKKNKK	693	-3	0.520131	0.118982	-2.12813	CAMK1	CAMK1	15	0.823831	loss	NM_016824	690	R	H	rs760132854
107	ADD3:690:R:H	ADD3	KKKFRTPSFLKKNKK	KKKFHTPSFLKKNKK	693	-3	0.483298	0.169383	-1.51262	CAMK4	CAMK1	14	0.820179	loss	NM_016824	690	R	H	rs760132854
108	ADD3:690:R:H	ADD3	KKKFRTPSFLKKNKK	KKKFHTPSFLKKNKK	693	-3	0.72705	0.0931648	-2.9642	RPS6KA1	RSK_RSK	49	0.855794	loss	NM_016824	690	R	H	rs760132854
109	ADD3:690:R:H	ADD3	KKKFRTPSFLKKNKK	KKKFHTPSFLKKNKK	693	-3	0.522275	0.200488	-1.38129	PIM1	PIM	22	0.839003	loss	NM_016824	690	R	H	rs760132854
110	ADD3:690:R:H	ADD3	KKKFRTPSFLKKNKK	KKKFHTPSFLKKNKK	693	-3	0.587495	0.0582961	-3.3331	PRKACA	PKA	399	0.871468	loss	NM_016824	690	R	H	rs760132854
111	ADD3:690:R:H	ADD3	KKKFRTPSFLKKNKK	KKKFHTPSFLKKNKK	693	-3	0.902486	0.101362	-3.15439	CHEK1	CAMKL_CHK1	104	0.977933	loss	NM_016824	690	R	H	rs760132854
112	ADD3:690:R:H	ADD3	KKKFRTPSFLKKNKK	KKKFHTPSFLKKNKK	693	-3	0.543124	0.0552219	-3.29797	PRKD1	PKD	40	0.828645	loss	NM_016824	690	R	H	rs760132854
113	ADD3:690:R:H	ADD3	KKKFRTPSFLKKNKK	KKKFHTPSFLKKNKK	693	-3	0.665423	0.028032	-4.56913	AKT1	Akt	172	0.948932	loss	NM_016824	690	R	H	rs760132854
114	ADGRE5:832:E:Q	ADGRE5	QTRALRASESGI*--	QTRALRASQSGI*--	831	1	0.0316489	0.944687	4.89961	ATM	PIKK	190	0.908192	gain	NM_078481	832	E	Q	rs778697801
115	ADGRE5:832:E:Q	ADGRE5	QTRALRASESGI*--	QTRALRASQSGI*--	831	1	0.0416198	0.926031	4.47572	ATR	PIKK	78	0.848823	gain	NM_078481	832	E	Q	rs778697801
116	ADGRE5:832:E:Q	ADGRE5	QTRALRASESGI*--	QTRALRASQSGI*--	831	1	0.0646852	0.897261	3.79402	PRKDC	PIKK_DNAPK	67	0.575539	gain	NM_078481	832	E	Q	rs778697801
117	AFAP1:664:S:L	AFAP1	IEPKSGTSSPQSPVF	IEPKSGTLSPQSPVF	664	0	0.551664	NA	NA	GSK3A	GSK	29	0.942851	loss	NM_198595	664	S	L	rs151145563
118	AFAP1:664:S:L	AFAP1	IEPKSGTSSPQSPVF	IEPKSGTLSPQSPVF	664	0	0.442805	NA	NA	IKBKB	IKK	37	0.77114	loss	NM_198595	664	S	L	rs151145563
119	AFAP1:664:S:L	AFAP1	IEPKSGTSSPQSPVF	IEPKSGTLSPQSPVF	664	0	0.384825	NA	NA	CAMKK1	CAMKK_Meta	15	0.669727	loss	NM_198595	664	S	L	rs151145563
120	AFAP1:664:S:L	AFAP1	IEPKSGTSSPQSPVF	IEPKSGTLSPQSPVF	664	0	0.406376	NA	NA	GSK3B	GSK	156	0.814066	loss	NM_198595	664	S	L	rs151145563
121	AKAP12:1396:P:L	AKAP12	EVSSLEGSPPPCLGQ	EVSSLEGSLPPCLGQ	1395	1	0.9011	0.042213	-4.41593	MAPK1	MAPK_ERK1	328	0.956416	loss	NM_005100	1396	P	L	rs370848640
122	AKAP12:1396:P:L	AKAP12	EVSSLEGSPPPCLGQ	EVSSLEGSLPPCLGQ	1395	1	0.950849	0.0416561	-4.51261	CDK1	CDK_CDC2	373	0.915871	loss	NM_005100	1396	P	L	rs370848640
123	AKAP12:1396:P:L	AKAP12	EVSSLEGSPPPCLGQ	EVSSLEGSLPPCLGQ	1395	1	0.610579	0.265986	-1.19883	MAP2K1	STE7_MAP2K	15	0.553432	loss	NM_005100	1396	P	L	rs370848640
124	AKAP12:1396:P:L	AKAP12	EVSSLEGSPPPCLGQ	EVSSLEGSLPPCLGQ	1395	1	0.929916	0.0477321	-4.28407	CDK2	CDK_CDC2	444	0.90696	loss	NM_005100	1396	P	L	rs370848640
125	AKAP12:1396:P:L	AKAP12	EVSSLEGSPPPCLGQ	EVSSLEGSLPPCLGQ	1395	1	0.708326	0.126408	-2.48632	HIPK2	DYRK_HIPK	22	0.681903	loss	NM_005100	1396	P	L	rs370848640
126	AKAP12:1396:P:L	AKAP12	EVSSLEGSPPPCLGQ	EVSSLEGSLPPCLGQ	1395	1	0.91073	0.0799651	-3.50958	CDK5	CDK	121	0.939303	loss	NM_005100	1396	P	L	rs370848640
127	AKAP12:1396:P:L	AKAP12	EVSSLEGSPPPCLGQ	EVSSLEGSLPPCLGQ	1395	1	0.825882	0.160562	-2.3628	CDK6	CDK_CDK4	31	0.758928	loss	NM_005100	1396	P	L	rs370848640
128	AKAP12:1396:P:L	AKAP12	EVSSLEGSPPPCLGQ	EVSSLEGSLPPCLGQ	1395	1	0.824992	0.132818	-2.63493	MAPK10	MAPK_JNK	17	0.630619	loss	NM_005100	1396	P	L	rs370848640
129	AKAP12:1396:P:L	AKAP12	EVSSLEGSPPPCLGQ	EVSSLEGSLPPCLGQ	1395	1	0.607055	0.176942	-1.77855	DYRK2	DYRK	19	0.56759	loss	NM_005100	1396	P	L	rs370848640
130	AKAP12:1396:P:L	AKAP12	EVSSLEGSPPPCLGQ	EVSSLEGSLPPCLGQ	1395	1	0.546988	0.189405	-1.53003	CDK7	CDK	27	0.841801	loss	NM_005100	1396	P	L	rs370848640
131	AKAP12:1396:P:L	AKAP12	EVSSLEGSPPPCLGQ	EVSSLEGSLPPCLGQ	1395	1	0.679187	0.272365	-1.31827	DYRK1A	DYRK_DYRK1	21	0.838104	loss	NM_005100	1396	P	L	rs370848640
132	AKAP12:1396:P:L	AKAP12	EVSSLEGSPPPCLGQ	EVSSLEGSLPPCLGQ	1395	1	0.898549	0.0769853	-3.54494	MAPK9	MAPK_JNK	51	0.907803	loss	NM_005100	1396	P	L	rs370848640
133	AKAP12:1396:P:L	AKAP12	EVSSLEGSPPPCLGQ	EVSSLEGSLPPCLGQ	1395	1	0.651055	0.148703	-2.13035	CDK9	CDK	31	0.538308	loss	NM_005100	1396	P	L	rs370848640
134	AKAP12:1396:P:L	AKAP12	EVSSLEGSPPPCLGQ	EVSSLEGSLPPCLGQ	1395	1	0.753709	0.240049	-1.65068	MAPK11	MAPK_p38	18	0.957726	loss	NM_005100	1396	P	L	rs370848640
135	AKAP12:1396:P:L	AKAP12	EVSSLEGSPPPCLGQ	EVSSLEGSLPPCLGQ	1395	1	0.151848	0.460188	1.5996	TBK1	IKK	17	0.786388	gain	NM_005100	1396	P	L	rs370848640
136	AKAP12:1396:P:L	AKAP12	EVSSLEGSPPPCLGQ	EVSSLEGSLPPCLGQ	1395	1	0.85943	0.117589	-2.86962	CDK4	CDK	45	0.917623	loss	NM_005100	1396	P	L	rs370848640
137	AKAP12:1396:P:L	AKAP12	EVSSLEGSPPPCLGQ	EVSSLEGSLPPCLGQ	1395	1	0.903567	0.0428093	-4.39964	MAPK14	MAPK_p38	121	0.885847	loss	NM_005100	1396	P	L	rs370848640
138	AKAP12:1396:P:L	AKAP12	EVSSLEGSPPPCLGQ	EVSSLEGSLPPCLGQ	1395	1	0.906631	0.0446449	-4.34395	MAPK3	MAPK_ERK1	252	0.953783	loss	NM_005100	1396	P	L	rs370848640
139	AKAP12:1396:P:L	AKAP12	EVSSLEGSPPPCLGQ	EVSSLEGSLPPCLGQ	1395	1	0.943192	0.0591844	-3.99426	MAPK8	MAPK_JNK	108	0.930203	loss	NM_005100	1396	P	L	rs370848640
140	AKAP12:1396:P:L	AKAP12	EVSSLEGSPPPCLGQ	EVSSLEGSLPPCLGQ	1395	1	0.0903604	0.272013	1.58991	PRKDC	PIKK_DNAPK	67	0.810997	gain	NM_005100	1396	P	L	rs370848640
141	AKAP12:1396:P:L	AKAP12	EVSSLEGSPPPCLGQ	EVSSLEGSLPPCLGQ	1395	1	0.611731	0.207621	-1.55895	GSK3B	GSK	156	0.955774	loss	NM_005100	1396	P	L	rs370848640
142	AMBRA1:1227:R:Q	AMBRA1	QLAERGLSPRTASWD	QLAEQGLSPRTASWD	1230	-3	0.865374	0.0642501	-3.75155	CHEK1	CAMKL_CHK1	104	0.578871	loss	NM_001267782	1227	R	Q	rs117438791
143	AMBRA1:1227:R:Q	AMBRA1	QLAERGLSPRTASWD	QLAEQGLSPRTASWD	1230	-3	0.66534	0.0279486	-4.57324	AKT1	Akt	172	0.947903	loss	NM_001267782	1227	R	Q	rs117438791
144	AMBRA1:1227:R:Q	AMBRA1	QLAERGLSPRTASWD	QLAEQGLSPRTASWD	1230	-3	0.435661	0.113874	-1.93577	PIM1	PIM	22	0.650228	loss	NM_001267782	1227	R	Q	rs117438791
145	AMBRA1:1227:R:Q	AMBRA1	QLAERGLSPRTASWD	QLAEQGLSPRTASWD	1230	-3	0.759368	0.135765	-2.48369	CAMK2A	CAMK2	69	0.88881	loss	NM_001267782	1227	R	Q	rs117438791
146	AMBRA1:1227:R:Q	AMBRA1	QLAERGLSPRTASWD	QLAEQGLSPRTASWD	1230	-3	0.461455	0.0557385	-3.04944	RPS6KB1	RSK_p70	28	0.74945	loss	NM_001267782	1227	R	Q	rs117438791
147	AMBRA1:1227:R:Q	AMBRA1	QLAERGLSPRTASWD	QLAEQGLSPRTASWD	1230	-3	0.529086	0.0411838	-3.68335	PRKD1	PKD	40	0.80897	loss	NM_001267782	1227	R	Q	rs117438791
148	AMBRA1:1227:R:Q	AMBRA1	QLAERGLSPRTASWD	QLAEQGLSPRTASWD	1230	-3	0.525202	0.124053	-2.08192	CAMK1	CAMK1	15	0.819998	loss	NM_001267782	1227	R	Q	rs117438791
149	AMBRA1:1227:R:Q	AMBRA1	QLAERGLSPRTASWD	QLAEQGLSPRTASWD	1230	-3	0.455082	0.225592	-1.01241	PAK2	STE20_PAKA	25	0.797457	loss	NM_001267782	1227	R	Q	rs117438791
150	AMBRA1:1227:R:Q	AMBRA1	QLAERGLSPRTASWD	QLAEQGLSPRTASWD	1230	-3	0.660743	0.0908044	-2.86325	MAPKAPK2	MAPKAPK_MAPKAPK	41	0.598589	loss	NM_001267782	1227	R	Q	rs117438791
151	AMBRA1:1227:R:Q	AMBRA1	QLAERGLSPRTASWD	QLAEQGLSPRTASWD	1230	-3	0.640225	0.0987057	-2.69737	CHEK2	RAD53	38	0.56164	loss	NM_001267782	1227	R	Q	rs117438791
152	AMBRA1:1227:R:Q	AMBRA1	QLAERGLSPRTASWD	QLAEQGLSPRTASWD	1230	-3	0.502122	0.205104	-1.29169	DAPK3	DAPK_DAPK	15	0.817376	loss	NM_001267782	1227	R	Q	rs117438791
153	AMBRA1:1227:R:Q	AMBRA1	QLAERGLSPRTASWD	QLAEQGLSPRTASWD	1230	-3	0.569085	0.143227	-1.99034	AKT2	Akt	16	0.902344	loss	NM_001267782	1227	R	Q	rs117438791
154	AMBRA1:1227:R:Q	AMBRA1	QLAERGLSPRTASWD	QLAEQGLSPRTASWD	1230	-3	0.505938	0.0701424	-2.8506	PRKAA1	CAMKL_AMPK	40	0.884973	loss	NM_001267782	1227	R	Q	rs117438791
155	AMBRA1:1227:R:Q	AMBRA1	QLAERGLSPRTASWD	QLAEQGLSPRTASWD	1230	-3	0.527837	0.0456301	-3.53204	SGK1	SGK	31	0.678648	loss	NM_001267782	1227	R	Q	rs117438791
156	AMBRA1:1227:R:Q	AMBRA1	QLAERGLSPRTASWD	QLAEQGLSPRTASWD	1230	-3	0.570641	0.0434022	-3.71674	PRKACA	PKA	399	0.960686	loss	NM_001267782	1227	R	Q	rs117438791
157	AMBRA1:1227:R:Q	AMBRA1	QLAERGLSPRTASWD	QLAEQGLSPRTASWD	1230	-3	0.789852	0.0868282	-3.18535	PAK1	STE20_PAKA	44	0.545797	loss	NM_001267782	1227	R	Q	rs117438791
158	AMBRA1:1227:R:Q	AMBRA1	QLAERGLSPRTASWD	QLAEQGLSPRTASWD	1230	-3	0.690657	0.133474	-2.37141	PRKG1	PKG	50	0.804839	loss	NM_001267782	1227	R	Q	rs117438791
159	AMBRA1:1227:R:Q	AMBRA1	QLAERGLSPRTASWD	QLAEQGLSPRTASWD	1230	-3	0.45445	0.140535	-1.69319	CAMK4	CAMK1	14	0.77445	loss	NM_001267782	1227	R	Q	rs117438791
160	AMBRA1:1232:R:G	AMBRA1	QLAERGLSPRTASWD	QLAERGLSPGTASWD	1230	2	0.846739	0.107808	-2.97345	PRKCA	PKC_Alpha	230	0.971572	loss	NM_001267782	1232	R	G	rs142425575
161	AMBRA1:1232:R:G	AMBRA1	QLAERGLSPRTASWD	QLAERGLSPGTASWD	1230	2	0.60652	0.26719	-1.18269	PRKCG	PKC_Alpha	40	0.841592	loss	NM_001267782	1232	R	G	rs142425575
162	AMBRA1:1232:R:G	AMBRA1	QLAERGLSPRTASWD	QLAERGLSPGTASWD	1230	2	0.785569	0.172779	-2.18481	PRKCB	PKC_Alpha	67	0.940533	loss	NM_001267782	1232	R	G	rs142425575
163	ANKLE2:659:R:G	ANKLE2	QNAARNNSPPTVGAF	QNAAGNNSPPTVGAF	662	-3	0.521148	0.09529	-2.4513	AKT2	Akt	16	0.777791	loss	NM_015114	659	R	G	rs751601869
164	ANKLE2:659:R:G	ANKLE2	QNAARNNSPPTVGAF	QNAAGNNSPPTVGAF	662	-3	0.48837	0.174455	-1.48512	CAMK4	CAMK1	14	0.827822	loss	NM_015114	659	R	G	rs751601869
165	ANKLE2:659:R:G	ANKLE2	QNAARNNSPPTVGAF	QNAAGNNSPPTVGAF	662	-3	0.451276	0.0617881	-2.86861	RPS6KB1	RSK_p70	28	0.7084	loss	NM_015114	659	R	G	rs751601869
166	ANKLE2:659:R:G	ANKLE2	QNAARNNSPPTVGAF	QNAAGNNSPPTVGAF	662	-3	0.403405	0.127587	-1.66074	PIM1	PIM	22	0.566467	loss	NM_015114	659	R	G	rs751601869
167	ANKLE2:659:R:G	ANKLE2	QNAARNNSPPTVGAF	QNAAGNNSPPTVGAF	662	-3	0.737518	0.0997416	-2.88641	CAMK2A	CAMK2	69	0.808193	loss	NM_015114	659	R	G	rs751601869
168	ANKLE2:659:R:G	ANKLE2	QNAARNNSPPTVGAF	QNAAGNNSPPTVGAF	662	-3	0.805061	0.102037	-2.98001	PAK1	STE20_PAKA	44	0.794124	loss	NM_015114	659	R	G	rs751601869
169	ANKLE2:659:R:G	ANKLE2	QNAARNNSPPTVGAF	QNAAGNNSPPTVGAF	662	-3	0.54092	0.139771	-1.95235	CAMK1	CAMK1	15	0.812501	loss	NM_015114	659	R	G	rs751601869
170	ANKLE2:659:R:G	ANKLE2	QNAARNNSPPTVGAF	QNAAGNNSPPTVGAF	662	-3	0.669637	0.0361557	-4.21108	AKT1	Akt	172	0.97845	loss	NM_015114	659	R	G	rs751601869
171	ANKLE2:659:R:G	ANKLE2	QNAARNNSPPTVGAF	QNAAGNNSPPTVGAF	662	-3	0.436379	0.102233	-2.09372	DAPK3	DAPK_DAPK	15	0.725526	loss	NM_015114	659	R	G	rs751601869
172	ANKLE2:659:R:G	ANKLE2	QNAARNNSPPTVGAF	QNAAGNNSPPTVGAF	662	-3	0.570046	0.0388873	-3.87371	PRKACA	PKA	399	0.958428	loss	NM_015114	659	R	G	rs751601869
173	ANKLE2:659:R:G	ANKLE2	QNAARNNSPPTVGAF	QNAAGNNSPPTVGAF	662	-3	0.55274	0.0796226	-2.79535	PRKD1	PKD	40	0.839764	loss	NM_015114	659	R	G	rs751601869
174	ANKLE2:659:R:G	ANKLE2	QNAARNNSPPTVGAF	QNAAGNNSPPTVGAF	662	-3	0.63422	0.0927008	-2.77433	CHEK2	RAD53	38	0.509816	loss	NM_015114	659	R	G	rs751601869
175	ANKLE2:659:R:G	ANKLE2	QNAARNNSPPTVGAF	QNAAGNNSPPTVGAF	662	-3	0.539993	0.0577862	-3.22414	SGK1	SGK	31	0.71021	loss	NM_015114	659	R	G	rs751601869
176	ANKLE2:659:R:G	ANKLE2	QNAARNNSPPTVGAF	QNAAGNNSPPTVGAF	662	-3	0.53717	0.101374	-2.40569	PRKAA1	CAMKL_AMPK	40	0.868123	loss	NM_015114	659	R	G	rs751601869
177	ANLN:326:K:E	ANLN	LLPKTPISPLKTGVS	LLPKTPISPLETGVS	323	3	0.0673921	0.514904	2.93365	CSNK2A2	CK2	80	0.711233	gain	NM_018685	326	K	E	rs371921595
178	ANLN:326:K:E	ANLN	LLPKTPISPLKTGVS	LLPKTPISPLETGVS	323	3	0.0585167	0.697694	3.57567	CSNK2A1	CK2	298	0.812644	gain	NM_018685	326	K	E	rs371921595
179	ANP32D:12:R:Q	ANP32D	HLELRNRTPSDVKEL	HLELQNRTPSDVKEL	15	-3	0.398325	0.156722	-1.34574	PRKCD	PKC_Delta	77	0.885431	loss	NM_012404	12	R	Q	rs376422835
180	ANP32D:12:R:Q	ANP32D	HLELRNRTPSDVKEL	HLELQNRTPSDVKEL	15	-3	0.424711	0.110796	-1.93857	CAMK4	CAMK1	14	0.728889	loss	NM_012404	12	R	Q	rs376422835
181	ANP32D:12:R:Q	ANP32D	HLELRNRTPSDVKEL	HLELQNRTPSDVKEL	15	-3	0.66747	0.0300791	-4.47187	AKT1	Akt	172	0.967637	loss	NM_012404	12	R	Q	rs376422835
182	ANP32D:12:R:Q	ANP32D	HLELRNRTPSDVKEL	HLELQNRTPSDVKEL	15	-3	0.486292	0.0805752	-2.59341	RPS6KB1	RSK_p70	28	0.822455	loss	NM_012404	12	R	Q	rs376422835
183	ANP32D:12:R:Q	ANP32D	HLELRNRTPSDVKEL	HLELQNRTPSDVKEL	15	-3	0.886782	0.0856578	-3.37192	CHEK1	CAMKL_CHK1	104	0.902335	loss	NM_012404	12	R	Q	rs376422835
184	ANP32D:12:R:Q	ANP32D	HLELRNRTPSDVKEL	HLELQNRTPSDVKEL	15	-3	0.545311	0.0574085	-3.24774	PRKD1	PKD	40	0.831331	loss	NM_012404	12	R	Q	rs376422835
185	ANP32D:12:R:Q	ANP32D	HLELRNRTPSDVKEL	HLELQNRTPSDVKEL	15	-3	0.438505	0.141486	-1.63193	DAPK3	DAPK_DAPK	15	0.728089	loss	NM_012404	12	R	Q	rs376422835
186	ANP32D:12:R:Q	ANP32D	HLELRNRTPSDVKEL	HLELQNRTPSDVKEL	15	-3	0.803606	0.100582	-2.99811	PAK1	STE20_PAKA	44	0.776862	loss	NM_012404	12	R	Q	rs376422835
187	ANP32D:12:R:Q	ANP32D	HLELRNRTPSDVKEL	HLELQNRTPSDVKEL	15	-3	0.530539	0.12939	-2.03573	CAMK1	CAMK1	15	0.816688	loss	NM_012404	12	R	Q	rs376422835
188	ANP32D:12:R:Q	ANP32D	HLELRNRTPSDVKEL	HLELQNRTPSDVKEL	15	-3	0.69455	0.137367	-2.33805	PRKG1	PKG	50	0.853103	loss	NM_012404	12	R	Q	rs376422835
189	ANP32D:12:R:Q	ANP32D	HLELRNRTPSDVKEL	HLELQNRTPSDVKEL	15	-3	0.558823	0.123027	-2.18342	PRKAA1	CAMKL_AMPK	40	0.865763	loss	NM_012404	12	R	Q	rs376422835
190	ANP32D:12:R:Q	ANP32D	HLELRNRTPSDVKEL	HLELQNRTPSDVKEL	15	-3	0.470619	0.148832	-1.66088	PIM1	PIM	22	0.739723	loss	NM_012404	12	R	Q	rs376422835
191	ANP32D:12:R:Q	ANP32D	HLELRNRTPSDVKEL	HLELQNRTPSDVKEL	15	-3	0.652711	0.0827724	-2.97922	MAPKAPK2	MAPKAPK_MAPKAPK	41	0.559225	loss	NM_012404	12	R	Q	rs376422835
192	ANP32D:12:R:Q	ANP32D	HLELRNRTPSDVKEL	HLELQNRTPSDVKEL	15	-3	0.570947	0.0437082	-3.70738	PRKACA	PKA	399	0.96167	loss	NM_012404	12	R	Q	rs376422835
193	ANP32D:12:R:Q	ANP32D	HLELRNRTPSDVKEL	HLELQNRTPSDVKEL	15	-3	0.784828	0.161225	-2.2833	CAMK2A	CAMK2	69	0.930938	loss	NM_012404	12	R	Q	rs376422835
194	ANP32D:12:R:Q	ANP32D	HLELRNRTPSDVKEL	HLELQNRTPSDVKEL	15	-3	0.538886	0.056679	-3.24909	SGK1	SGK	31	0.70745	loss	NM_012404	12	R	Q	rs376422835
195	ANP32D:12:R:Q	ANP32D	HLELRNRTPSDVKEL	HLELQNRTPSDVKEL	15	-3	0.712692	0.0788067	-3.17689	RPS6KA1	RSK_RSK	49	0.683226	loss	NM_012404	12	R	Q	rs376422835
196	ANP32D:12:R:W	ANP32D	HLELRNRTPSDVKEL	HLELWNRTPSDVKEL	15	-3	0.424711	0.110796	-1.93857	CAMK4	CAMK1	14	0.728889	loss	NM_012404	12	R	W	rs141807268
197	ANP32D:12:R:W	ANP32D	HLELRNRTPSDVKEL	HLELWNRTPSDVKEL	15	-3	0.398325	0.149616	-1.41268	PRKCD	PKC_Delta	77	0.885433	loss	NM_012404	12	R	W	rs141807268
198	ANP32D:12:R:W	ANP32D	HLELRNRTPSDVKEL	HLELWNRTPSDVKEL	15	-3	0.530539	0.12939	-2.03573	CAMK1	CAMK1	15	0.816688	loss	NM_012404	12	R	W	rs141807268
199	ANP32D:12:R:W	ANP32D	HLELRNRTPSDVKEL	HLELWNRTPSDVKEL	15	-3	0.69455	0.0921898	-2.9134	PRKG1	PKG	50	0.853103	loss	NM_012404	12	R	W	rs141807268
200	ANP32D:12:R:W	ANP32D	HLELRNRTPSDVKEL	HLELWNRTPSDVKEL	15	-3	0.486292	0.0805752	-2.59341	RPS6KB1	RSK_p70	28	0.822455	loss	NM_012404	12	R	W	rs141807268
201	ANP32D:12:R:W	ANP32D	HLELRNRTPSDVKEL	HLELWNRTPSDVKEL	15	-3	0.652711	0.0655016	-3.31684	MAPKAPK2	MAPKAPK_MAPKAPK	41	0.559383	loss	NM_012404	12	R	W	rs141807268
202	ANP32D:12:R:W	ANP32D	HLELRNRTPSDVKEL	HLELWNRTPSDVKEL	15	-3	0.558823	0.123027	-2.18342	PRKAA1	CAMKL_AMPK	40	0.865763	loss	NM_012404	12	R	W	rs141807268
203	ANP32D:12:R:W	ANP32D	HLELRNRTPSDVKEL	HLELWNRTPSDVKEL	15	-3	0.886782	0.0856578	-3.37192	CHEK1	CAMKL_CHK1	104	0.902335	loss	NM_012404	12	R	W	rs141807268
204	ANP32D:12:R:W	ANP32D	HLELRNRTPSDVKEL	HLELWNRTPSDVKEL	15	-3	0.438505	0.104359	-2.07104	DAPK3	DAPK_DAPK	15	0.729199	loss	NM_012404	12	R	W	rs141807268
205	ANP32D:12:R:W	ANP32D	HLELRNRTPSDVKEL	HLELWNRTPSDVKEL	15	-3	0.470619	0.148832	-1.66088	PIM1	PIM	22	0.739723	loss	NM_012404	12	R	W	rs141807268
206	ANP32D:12:R:W	ANP32D	HLELRNRTPSDVKEL	HLELWNRTPSDVKEL	15	-3	0.66747	0.0300791	-4.47187	AKT1	Akt	172	0.967637	loss	NM_012404	12	R	W	rs141807268
207	ANP32D:12:R:W	ANP32D	HLELRNRTPSDVKEL	HLELWNRTPSDVKEL	15	-3	0.784828	0.118707	-2.72498	CAMK2A	CAMK2	69	0.932416	loss	NM_012404	12	R	W	rs141807268
208	ANP32D:12:R:W	ANP32D	HLELRNRTPSDVKEL	HLELWNRTPSDVKEL	15	-3	0.545311	0.0574085	-3.24774	PRKD1	PKD	40	0.831331	loss	NM_012404	12	R	W	rs141807268
209	ANP32D:12:R:W	ANP32D	HLELRNRTPSDVKEL	HLELWNRTPSDVKEL	15	-3	0.712692	0.0788067	-3.17689	RPS6KA1	RSK_RSK	49	0.683226	loss	NM_012404	12	R	W	rs141807268
210	ANP32D:12:R:W	ANP32D	HLELRNRTPSDVKEL	HLELWNRTPSDVKEL	15	-3	0.803606	0.100582	-2.99811	PAK1	STE20_PAKA	44	0.776862	loss	NM_012404	12	R	W	rs141807268
211	ANP32D:12:R:W	ANP32D	HLELRNRTPSDVKEL	HLELWNRTPSDVKEL	15	-3	0.538886	0.056679	-3.24909	SGK1	SGK	31	0.70745	loss	NM_012404	12	R	W	rs141807268
212	ANP32D:12:R:W	ANP32D	HLELRNRTPSDVKEL	HLELWNRTPSDVKEL	15	-3	0.570947	0.0299883	-4.25089	PRKACA	PKA	399	0.96167	loss	NM_012404	12	R	W	rs141807268
213	ANP32D:14:R:S	ANP32D	ELRNRTPSDVKELFL	ELRNSTPSDVKELFL	17	-3	0.644858	0.225347	-1.51683	RPS6KA3	RSK_RSK	40	0.619579	loss	NM_012404	14	R	S	rs150593500
214	ANP32D:14:R:S	ANP32D	ELRNRTPSDVKELFL	ELRNSTPSDVKELFL	17	-3	0.885662	0.0845384	-3.38908	CHEK1	CAMKL_CHK1	104	0.892562	loss	NM_012404	14	R	S	rs150593500
215	ANP32D:14:R:S	ANP32D	ELRNRTPSDVKELFL	ELRNSTPSDVKELFL	17	-3	0.74478	0.318923	-1.22361	AKT2	Akt	16	0.59321	loss	NM_012404	14	R	S	rs150593500
216	ANP32D:14:R:S	ANP32D	ELRNRTPSDVKELFL	ELRNSTPSDVKELFL	17	-3	0.651867	0.196991	-1.72645	CHEK2	RAD53	38	0.655319	loss	NM_012404	14	R	S	rs150593500
217	ANP32D:14:R:S	ANP32D	ELRNRTPSDVKELFL	ELRNSTPSDVKELFL	17	-3	0.670042	0.100104	-2.74276	MAPKAPK2	MAPKAPK_MAPKAPK	41	0.645022	loss	NM_012404	14	R	S	rs150593500
218	ANP32D:14:R:S	ANP32D	ELRNRTPSDVKELFL	ELRNSTPSDVKELFL	17	-3	0.806855	0.103831	-2.95807	PAK1	STE20_PAKA	44	0.813625	loss	NM_012404	14	R	S	rs150593500
219	ANP32D:14:R:S	ANP32D	ELRNRTPSDVKELFL	ELRNSTPSDVKELFL	17	-3	0.589038	0.0598389	-3.2992	PRKACA	PKA	399	0.883878	loss	NM_012404	14	R	S	rs150593500
220	ANP32D:14:R:S	ANP32D	ELRNRTPSDVKELFL	ELRNSTPSDVKELFL	17	-3	0.414354	0.184864	-1.1644	PAK2	STE20_PAKA	25	0.659952	loss	NM_012404	14	R	S	rs150593500
221	ANP32D:14:R:S	ANP32D	ELRNRTPSDVKELFL	ELRNSTPSDVKELFL	17	-3	0.878301	0.396094	-1.14887	SGK1	SGK	31	0.758918	loss	NM_012404	14	R	S	rs150593500
222	ANP32D:14:R:S	ANP32D	ELRNRTPSDVKELFL	ELRNSTPSDVKELFL	17	-3	0.620601	0.249367	-1.31539	PRKAA1	CAMKL_AMPK	40	0.850178	loss	NM_012404	14	R	S	rs150593500
223	ANP32D:14:R:S	ANP32D	ELRNRTPSDVKELFL	ELRNSTPSDVKELFL	17	-3	0.604268	0.116366	-2.37652	PRKD1	PKD	40	0.874593	loss	NM_012404	14	R	S	rs150593500
224	ANP32D:14:R:S	ANP32D	ELRNRTPSDVKELFL	ELRNSTPSDVKELFL	17	-3	0.477172	0.229955	-1.05315	PRKCE	PKC_Eta	35	0.760414	loss	NM_012404	14	R	S	rs150593500
225	ANP32D:14:R:S	ANP32D	ELRNRTPSDVKELFL	ELRNSTPSDVKELFL	17	-3	0.729896	0.134639	-2.4386	CAMK2A	CAMK2	69	0.764448	loss	NM_012404	14	R	S	rs150593500
226	ANP32D:14:R:S	ANP32D	ELRNRTPSDVKELFL	ELRNSTPSDVKELFL	17	-3	0.627794	0.226646	-1.46985	CAMK1	CAMK1	15	0.87736	loss	NM_012404	14	R	S	rs150593500
227	ANP32D:14:R:S	ANP32D	ELRNRTPSDVKELFL	ELRNSTPSDVKELFL	17	-3	0.485844	0.206808	-1.2322	CAMK4	CAMK1	14	0.812133	loss	NM_012404	14	R	S	rs150593500
228	ANP32D:14:R:S	ANP32D	ELRNRTPSDVKELFL	ELRNSTPSDVKELFL	17	-3	0.408816	0.195636	-1.06327	PRKCD	PKC_Delta	77	0.86877	loss	NM_012404	14	R	S	rs150593500
229	ANP32D:14:R:S	ANP32D	ELRNRTPSDVKELFL	ELRNSTPSDVKELFL	17	-3	0.906744	0.272859	-1.73254	RPS6KA1	RSK_RSK	49	0.992693	loss	NM_012404	14	R	S	rs150593500
230	ANP32D:15:T:K	ANP32D	HLELRNRTPSDVKEL	HLELRNRKPSDVKEL	15	0	0.885874	NA	NA	MAPK1	MAPK_ERK1	328	0.844363	loss	NM_012404	15	T	K	rs750180206
231	ANP32D:15:T:K	ANP32D	HLELRNRTPSDVKEL	HLELRNRKPSDVKEL	15	0	0.933846	NA	NA	CDK1	CDK_CDC2	373	0.814889	loss	NM_012404	15	T	K	rs750180206
232	ANP32D:15:T:K	ANP32D	HLELRNRTPSDVKEL	HLELRNRKPSDVKEL	15	0	0.424711	NA	NA	CAMK4	CAMK1	14	0.732918	loss	NM_012404	15	T	K	rs750180206
233	ANP32D:15:T:K	ANP32D	HLELRNRTPSDVKEL	HLELRNRKPSDVKEL	15	0	0.803606	NA	NA	PAK1	STE20_PAKA	44	0.776862	loss	NM_012404	15	T	K	rs750180206
234	ANP32D:15:T:K	ANP32D	HLELRNRTPSDVKEL	HLELRNRKPSDVKEL	15	0	0.570947	NA	NA	PRKACA	PKA	399	0.96167	loss	NM_012404	15	T	K	rs750180206
235	ANP32D:15:T:K	ANP32D	HLELRNRTPSDVKEL	HLELRNRKPSDVKEL	15	0	0.492245	NA	NA	GSK3B	GSK	156	0.804943	loss	NM_012404	15	T	K	rs750180206
236	ANP32D:15:T:K	ANP32D	HLELRNRTPSDVKEL	HLELRNRKPSDVKEL	15	0	0.480966	NA	NA	CDK3	CDK_CDC2	11	0.741602	loss	NM_012404	15	T	K	rs750180206
237	ANP32D:15:T:K	ANP32D	HLELRNRTPSDVKEL	HLELRNRKPSDVKEL	15	0	0.491231	NA	NA	CDK7	CDK	27	0.828509	loss	NM_012404	15	T	K	rs750180206
238	ANP32D:15:T:K	ANP32D	HLELRNRTPSDVKEL	HLELRNRKPSDVKEL	15	0	0.530539	NA	NA	CAMK1	CAMK1	15	0.819337	loss	NM_012404	15	T	K	rs750180206
239	ANP32D:15:T:K	ANP32D	HLELRNRTPSDVKEL	HLELRNRKPSDVKEL	15	0	0.393559	NA	NA	CSNK2A1	CK2	298	0.809844	loss	NM_012404	15	T	K	rs750180206
240	ANP32D:15:T:K	ANP32D	HLELRNRTPSDVKEL	HLELRNRKPSDVKEL	15	0	0.486292	NA	NA	RPS6KB1	RSK_p70	28	0.822455	loss	NM_012404	15	T	K	rs750180206
241	ANP32D:15:T:K	ANP32D	HLELRNRTPSDVKEL	HLELRNRKPSDVKEL	15	0	0.886782	NA	NA	CHEK1	CAMKL_CHK1	104	0.902335	loss	NM_012404	15	T	K	rs750180206
242	ANP32D:15:T:K	ANP32D	HLELRNRTPSDVKEL	HLELRNRKPSDVKEL	15	0	0.888206	NA	NA	MAPK3	MAPK_ERK1	252	0.792993	loss	NM_012404	15	T	K	rs750180206
243	ANP32D:15:T:K	ANP32D	HLELRNRTPSDVKEL	HLELRNRKPSDVKEL	15	0	0.826002	NA	NA	CDK4	CDK	45	0.637572	loss	NM_012404	15	T	K	rs750180206
244	ANP32D:15:T:K	ANP32D	HLELRNRTPSDVKEL	HLELRNRKPSDVKEL	15	0	0.69455	NA	NA	PRKG1	PKG	50	0.853103	loss	NM_012404	15	T	K	rs750180206
245	ANP32D:15:T:K	ANP32D	HLELRNRTPSDVKEL	HLELRNRKPSDVKEL	15	0	0.66747	NA	NA	AKT1	Akt	172	0.967637	loss	NM_012404	15	T	K	rs750180206
246	ANP32D:15:T:K	ANP32D	HLELRNRTPSDVKEL	HLELRNRKPSDVKEL	15	0	0.886656	NA	NA	CDK5	CDK	121	0.763602	loss	NM_012404	15	T	K	rs750180206
247	ANP32D:15:T:K	ANP32D	HLELRNRTPSDVKEL	HLELRNRKPSDVKEL	15	0	0.470619	NA	NA	PIM1	PIM	22	0.744092	loss	NM_012404	15	T	K	rs750180206
248	ANP32D:15:T:K	ANP32D	HLELRNRTPSDVKEL	HLELRNRKPSDVKEL	15	0	0.398325	NA	NA	PRKCD	PKC_Delta	77	0.88544	loss	NM_012404	15	T	K	rs750180206
249	ANP32D:15:T:K	ANP32D	HLELRNRTPSDVKEL	HLELRNRKPSDVKEL	15	0	0.652711	NA	NA	MAPKAPK2	MAPKAPK_MAPKAPK	41	0.559494	loss	NM_012404	15	T	K	rs750180206
250	ANP32D:15:T:K	ANP32D	HLELRNRTPSDVKEL	HLELRNRKPSDVKEL	15	0	0.894768	NA	NA	MAPK14	MAPK_p38	121	0.71992	loss	NM_012404	15	T	K	rs750180206
251	ANP32D:15:T:K	ANP32D	HLELRNRTPSDVKEL	HLELRNRKPSDVKEL	15	0	0.605999	NA	NA	DYRK1A	DYRK_DYRK1	21	0.518233	loss	NM_012404	15	T	K	rs750180206
252	ANP32D:15:T:K	ANP32D	HLELRNRTPSDVKEL	HLELRNRKPSDVKEL	15	0	0.869552	NA	NA	MAPK9	MAPK_JNK	51	0.571144	loss	NM_012404	15	T	K	rs750180206
253	ANP32D:15:T:K	ANP32D	HLELRNRTPSDVKEL	HLELRNRKPSDVKEL	15	0	0.538886	NA	NA	SGK1	SGK	31	0.70745	loss	NM_012404	15	T	K	rs750180206
254	ANP32D:15:T:K	ANP32D	HLELRNRTPSDVKEL	HLELRNRKPSDVKEL	15	0	0.545311	NA	NA	PRKD1	PKD	40	0.831331	loss	NM_012404	15	T	K	rs750180206
255	ANP32D:15:T:K	ANP32D	HLELRNRTPSDVKEL	HLELRNRKPSDVKEL	15	0	0.386041	NA	NA	CSNK2B	CK2	24	0.551341	loss	NM_012404	15	T	K	rs750180206
256	ANP32D:15:T:K	ANP32D	HLELRNRTPSDVKEL	HLELRNRKPSDVKEL	15	0	0.438505	NA	NA	DAPK3	DAPK_DAPK	15	0.732498	loss	NM_012404	15	T	K	rs750180206
257	ANP32D:15:T:K	ANP32D	HLELRNRTPSDVKEL	HLELRNRKPSDVKEL	15	0	0.533676	NA	NA	PAK4	STE20_PAKB	17	0.924798	loss	NM_012404	15	T	K	rs750180206
258	ANP32D:15:T:K	ANP32D	HLELRNRTPSDVKEL	HLELRNRKPSDVKEL	15	0	0.479558	NA	NA	MAP2K1	STE7_MAP2K	15	0.535112	loss	NM_012404	15	T	K	rs750180206
259	ANP32D:15:T:K	ANP32D	HLELRNRTPSDVKEL	HLELRNRKPSDVKEL	15	0	0.924836	NA	NA	MAPK8	MAPK_JNK	108	0.621405	loss	NM_012404	15	T	K	rs750180206
260	ANP32D:15:T:K	ANP32D	HLELRNRTPSDVKEL	HLELRNRKPSDVKEL	15	0	0.376938	NA	NA	CSNK2A2	CK2	80	0.900758	loss	NM_012404	15	T	K	rs750180206
261	ANP32D:15:T:K	ANP32D	HLELRNRTPSDVKEL	HLELRNRKPSDVKEL	15	0	0.909341	NA	NA	CDK2	CDK_CDC2	444	0.828442	loss	NM_012404	15	T	K	rs750180206
262	ANP32D:15:T:K	ANP32D	ELRNRTPSDVKELFL	ELRNRKPSDVKELFL	17	-2	0.131676	0.333221	1.33948	AURKA	Aur	30	0.703824	gain	NM_012404	15	T	K	rs750180206
263	ANP32D:15:T:K	ANP32D	HLELRNRTPSDVKEL	HLELRNRKPSDVKEL	15	0	0.558823	NA	NA	PRKAA1	CAMKL_AMPK	40	0.867451	loss	NM_012404	15	T	K	rs750180206
264	ANP32D:15:T:K	ANP32D	HLELRNRTPSDVKEL	HLELRNRKPSDVKEL	15	0	0.42016	NA	NA	MARK2	CAMKL_MARK	14	0.80987	loss	NM_012404	15	T	K	rs750180206
265	ANP32D:15:T:K	ANP32D	HLELRNRTPSDVKEL	HLELRNRKPSDVKEL	15	0	0.712692	NA	NA	RPS6KA1	RSK_RSK	49	0.683226	loss	NM_012404	15	T	K	rs750180206
266	ANP32D:15:T:K	ANP32D	HLELRNRTPSDVKEL	HLELRNRKPSDVKEL	15	0	0.301294	NA	NA	SRPK1	SRPK	16	0.655325	loss	NM_012404	15	T	K	rs750180206
267	ANP32D:15:T:K	ANP32D	HLELRNRTPSDVKEL	HLELRNRKPSDVKEL	15	0	0.784828	NA	NA	CAMK2A	CAMK2	69	0.932418	loss	NM_012404	15	T	K	rs750180206
268	ANXA2:22:S:N	ANXA2	SLEGDHSTPPSAYGS	SLEGDHSTPPNAYGS	19	3	0.528581	0.170891	-1.62905	CSNK1E	CK1_CK1-D	20	0.866568	loss	NM_004039	22	S	N	rs142567732
269	ARFGAP3:332:P:R	ARFGAP3	MQTIEQESPIMAKPR	MQTIEQESRIMAKPR	331	1	0.884969	0.0260811	-5.08455	MAPK1	MAPK_ERK1	328	0.822454	loss	NM_014570	332	P	R	rs141235894
270	ARFGAP3:332:P:R	ARFGAP3	MQTIEQESPIMAKPR	MQTIEQESRIMAKPR	331	1	0.458894	0.10131	-2.17938	CDK7	CDK	27	0.846166	loss	NM_014570	332	P	R	rs141235894
271	ARFGAP3:332:P:R	ARFGAP3	MQTIEQESPIMAKPR	MQTIEQESRIMAKPR	331	1	0.93092	0.0217277	-5.42105	CDK1	CDK_CDC2	373	0.731344	loss	NM_014570	332	P	R	rs141235894
272	ARFGAP3:332:P:R	ARFGAP3	MQTIEQESPIMAKPR	MQTIEQESRIMAKPR	331	1	0.8697	0.0318944	-4.76914	CDK5	CDK	121	0.574388	loss	NM_014570	332	P	R	rs141235894
273	ARFGAP3:332:P:R	ARFGAP3	MQTIEQESPIMAKPR	MQTIEQESRIMAKPR	331	1	0.909728	0.0275448	-5.04559	CDK2	CDK_CDC2	444	0.83644	loss	NM_014570	332	P	R	rs141235894
274	ARFGAP3:332:P:R	ARFGAP3	MQTIEQESPIMAKPR	MQTIEQESRIMAKPR	331	1	0.508655	0.101833	-2.32049	DYRK1A	DYRK_DYRK1	21	0.736136	loss	NM_014570	332	P	R	rs141235894
275	ARFGAP3:332:P:R	ARFGAP3	MQTIEQESPIMAKPR	MQTIEQESRIMAKPR	331	1	0.888466	0.0264801	-5.06834	MAPK3	MAPK_ERK1	252	0.800607	loss	NM_014570	332	P	R	rs141235894
276	ARFGAP3:332:P:R	ARFGAP3	MQTIEQESPIMAKPR	MQTIEQESRIMAKPR	331	1	0.889918	0.0291604	-4.93159	MAPK14	MAPK_p38	121	0.532211	loss	NM_014570	332	P	R	rs141235894
277	ARFGAP3:332:P:R	ARFGAP3	MQTIEQESPIMAKPR	MQTIEQESRIMAKPR	331	1	0.481845	0.0981441	-2.2956	GSK3B	GSK	156	0.765248	loss	NM_014570	332	P	R	rs141235894
278	ARFGEF1:240:E:K	ARFGEF1	HLLQSPVSHHEPESP	HLLQSPVSHHKPESP	237	3	0.580912	0.1334	-2.12256	CSNK2A2	CK2	80	0.77432	loss	NM_006421	240	E	K	rs776681380
279	ARFGEF1:240:E:K	ARFGEF1	HLLQSPVSHHEPESP	HLLQSPVSHHKPESP	237	3	0.734756	0.095579	-2.9425	CSNK2A1	CK2	298	0.94046	loss	NM_006421	240	E	K	rs776681380
280	ARFGEF1:243:S:L	ARFGEF1	VSHHEPESPQLRYLP	VSHHEPELPQLRYLP	243	0	0.94593	NA	NA	CDK1	CDK_CDC2	373	0.920555	loss	NM_006421	243	S	L	rs768829279
281	ARFGEF1:243:S:L	ARFGEF1	VSHHEPESPQLRYLP	VSHHEPELPQLRYLP	243	0	0.537982	NA	NA	DYRK1A	DYRK_DYRK1	21	0.539875	loss	NM_006421	243	S	L	rs768829279
282	ARFGEF1:243:S:L	ARFGEF1	VSHHEPESPQLRYLP	VSHHEPELPQLRYLP	243	0	0.538401	NA	NA	PLK3	PLK_PLK2	28	0.935802	loss	NM_006421	243	S	L	rs768829279
283	ARFGEF1:243:S:L	ARFGEF1	VSHHEPESPQLRYLP	VSHHEPELPQLRYLP	243	0	0.929815	NA	NA	CDK2	CDK_CDC2	444	0.905636	loss	NM_006421	243	S	L	rs768829279
284	ARFGEF1:243:S:L	ARFGEF1	VSHHEPESPQLRYLP	VSHHEPELPQLRYLP	243	0	0.675196	NA	NA	CDK9	CDK	31	0.729542	loss	NM_006421	243	S	L	rs768829279
285	ARFGEF1:243:S:L	ARFGEF1	VSHHEPESPQLRYLP	VSHHEPELPQLRYLP	243	0	0.850941	NA	NA	CDK4	CDK	45	0.918396	loss	NM_006421	243	S	L	rs768829279
286	ARFGEF1:243:S:L	ARFGEF1	VSHHEPESPQLRYLP	VSHHEPELPQLRYLP	243	0	0.960054	NA	NA	MAPK1	MAPK_ERK1	328	0.990413	loss	NM_006421	243	S	L	rs768829279
287	ARFGEF1:243:S:L	ARFGEF1	VSHHEPESPQLRYLP	VSHHEPELPQLRYLP	243	0	0.461072	NA	NA	CDK3	CDK_CDC2	11	0.612299	loss	NM_006421	243	S	L	rs768829279
288	ARFGEF1:243:S:L	ARFGEF1	VSHHEPESPQLRYLP	VSHHEPELPQLRYLP	243	0	0.514989	NA	NA	GSK3B	GSK	156	0.867962	loss	NM_006421	243	S	L	rs768829279
289	ARFGEF1:243:S:L	ARFGEF1	VSHHEPESPQLRYLP	VSHHEPELPQLRYLP	243	0	0.495751	NA	NA	TTK	TTK	30	0.761637	loss	NM_006421	243	S	L	rs768829279
290	ARFGEF1:243:S:L	ARFGEF1	VSHHEPESPQLRYLP	VSHHEPELPQLRYLP	243	0	0.697252	NA	NA	HIPK2	DYRK_HIPK	22	0.602811	loss	NM_006421	243	S	L	rs768829279
291	ARFGEF1:243:S:L	ARFGEF1	VSHHEPESPQLRYLP	VSHHEPELPQLRYLP	243	0	0.957118	NA	NA	MAPK3	MAPK_ERK1	252	0.98524	loss	NM_006421	243	S	L	rs768829279
292	ARFGEF1:243:S:L	ARFGEF1	VSHHEPESPQLRYLP	VSHHEPELPQLRYLP	243	0	0.65567	NA	NA	DYRK2	DYRK	19	0.89614	loss	NM_006421	243	S	L	rs768829279
293	ARFGEF1:243:S:L	ARFGEF1	VSHHEPESPQLRYLP	VSHHEPELPQLRYLP	243	0	0.927197	NA	NA	MAPK8	MAPK_JNK	108	0.68959	loss	NM_006421	243	S	L	rs768829279
294	ARFGEF1:243:S:L	ARFGEF1	VSHHEPESPQLRYLP	VSHHEPELPQLRYLP	243	0	0.894327	NA	NA	CDK5	CDK	121	0.836166	loss	NM_006421	243	S	L	rs768829279
295	ARFGEF1:243:S:L	ARFGEF1	VSHHEPESPQLRYLP	VSHHEPELPQLRYLP	243	0	0.824871	NA	NA	MAPK10	MAPK_JNK	17	0.627777	loss	NM_006421	243	S	L	rs768829279
296	ARFGEF1:243:S:L	ARFGEF1	VSHHEPESPQLRYLP	VSHHEPELPQLRYLP	243	0	0.635395	NA	NA	CDK7	CDK	27	0.950425	loss	NM_006421	243	S	L	rs768829279
297	ARFGEF1:243:S:L	ARFGEF1	VSHHEPESPQLRYLP	VSHHEPELPQLRYLP	243	0	0.948412	NA	NA	MAPK14	MAPK_p38	121	0.968805	loss	NM_006421	243	S	L	rs768829279
298	ARFGEF1:243:S:L	ARFGEF1	VSHHEPESPQLRYLP	VSHHEPELPQLRYLP	243	0	0.903808	NA	NA	MAPK9	MAPK_JNK	51	0.934559	loss	NM_006421	243	S	L	rs768829279
299	ARFGEF1:244:P:L	ARFGEF1	VSHHEPESPQLRYLP	VSHHEPESLQLRYLP	243	1	0.894327	0.0635616	-3.81457	CDK5	CDK	121	0.836166	loss	NM_006421	244	P	L	rs747224293
300	ARFGEF1:244:P:L	ARFGEF1	VSHHEPESPQLRYLP	VSHHEPESLQLRYLP	243	1	0.927197	0.0431894	-4.42413	MAPK8	MAPK_JNK	108	0.68959	loss	NM_006421	244	P	L	rs747224293
301	ARFGEF1:244:P:L	ARFGEF1	VSHHEPESPQLRYLP	VSHHEPESLQLRYLP	243	1	0.960054	0.101166	-3.24639	MAPK1	MAPK_ERK1	328	0.977782	loss	NM_006421	244	P	L	rs747224293
302	ARFGEF1:244:P:L	ARFGEF1	VSHHEPESPQLRYLP	VSHHEPESLQLRYLP	243	1	0.94593	0.0367376	-4.6864	CDK1	CDK_CDC2	373	0.920555	loss	NM_006421	244	P	L	rs747224293
303	ARFGEF1:244:P:L	ARFGEF1	VSHHEPESPQLRYLP	VSHHEPESLQLRYLP	243	1	0.824871	0.132696	-2.63604	MAPK10	MAPK_JNK	17	0.627777	loss	NM_006421	244	P	L	rs747224293
304	ARFGEF1:244:P:L	ARFGEF1	VSHHEPESPQLRYLP	VSHHEPESLQLRYLP	243	1	0.697252	0.115335	-2.59586	HIPK2	DYRK_HIPK	22	0.602684	loss	NM_006421	244	P	L	rs747224293
305	ARFGEF1:244:P:L	ARFGEF1	VSHHEPESPQLRYLP	VSHHEPESLQLRYLP	243	1	0.229753	0.538093	1.22777	TBK1	IKK	17	0.74917	gain	NM_006421	244	P	L	rs747224293
306	ARFGEF1:244:P:L	ARFGEF1	VSHHEPESPQLRYLP	VSHHEPESLQLRYLP	243	1	0.903808	0.0822447	-3.45802	MAPK9	MAPK_JNK	51	0.934559	loss	NM_006421	244	P	L	rs747224293
307	ARFGEF1:244:P:L	ARFGEF1	VSHHEPESPQLRYLP	VSHHEPESLQLRYLP	243	1	0.537982	0.131159	-2.03624	DYRK1A	DYRK_DYRK1	21	0.539837	loss	NM_006421	244	P	L	rs747224293
308	ARFGEF1:244:P:L	ARFGEF1	VSHHEPESPQLRYLP	VSHHEPESLQLRYLP	243	1	0.675196	0.172843	-1.96584	CDK9	CDK	31	0.723134	loss	NM_006421	244	P	L	rs747224293
309	ARFGEF1:244:P:L	ARFGEF1	VSHHEPESPQLRYLP	VSHHEPESLQLRYLP	243	1	0.514989	0.110878	-2.21557	GSK3B	GSK	156	0.867962	loss	NM_006421	244	P	L	rs747224293
310	ARFGEF1:244:P:L	ARFGEF1	VSHHEPESPQLRYLP	VSHHEPESLQLRYLP	243	1	0.65567	0.225558	-1.53947	DYRK2	DYRK	19	0.775657	loss	NM_006421	244	P	L	rs747224293
311	ARFGEF1:244:P:L	ARFGEF1	VSHHEPESPQLRYLP	VSHHEPESLQLRYLP	243	1	0.635395	0.277812	-1.19355	CDK7	CDK	27	0.842313	loss	NM_006421	244	P	L	rs747224293
312	ARFGEF1:244:P:L	ARFGEF1	VSHHEPESPQLRYLP	VSHHEPESLQLRYLP	243	1	0.850941	0.1091	-2.9634	CDK4	CDK	45	0.90224	loss	NM_006421	244	P	L	rs747224293
313	ARFGEF1:244:P:L	ARFGEF1	VSHHEPESPQLRYLP	VSHHEPESLQLRYLP	243	1	0.948412	0.0876546	-3.43561	MAPK14	MAPK_p38	121	0.968805	loss	NM_006421	244	P	L	rs747224293
314	ARFGEF1:244:P:L	ARFGEF1	VSHHEPESPQLRYLP	VSHHEPESLQLRYLP	243	1	0.957118	0.0951315	-3.3307	MAPK3	MAPK_ERK1	252	0.98524	loss	NM_006421	244	P	L	rs747224293
315	ARFGEF1:244:P:L	ARFGEF1	VSHHEPESPQLRYLP	VSHHEPESLQLRYLP	243	1	0.929815	0.0476315	-4.28695	CDK2	CDK_CDC2	444	0.905589	loss	NM_006421	244	P	L	rs747224293
316	ARFGEF1:244:P:L	ARFGEF1	VSHHEPESPQLRYLP	VSHHEPESLQLRYLP	243	1	0.461072	0.199504	-1.20857	CDK3	CDK_CDC2	11	0.612286	loss	NM_006421	244	P	L	rs747224293
317	ARHGAP1:52:P:Q	ARHGAP1	SDDSKSSSPELVTHL	SDDSKSSSQELVTHL	51	1	0.944038	0.0348452	-4.75981	CDK1	CDK_CDC2	373	0.917293	loss	NM_004308	52	P	Q	rs189963672
318	ARHGAP1:52:P:Q	ARHGAP1	SDDSKSSSPELVTHL	SDDSKSSSQELVTHL	51	1	0.811315	0.122234	-2.73061	CDK6	CDK_CDK4	31	0.802517	loss	NM_004308	52	P	Q	rs189963672
319	ARHGAP1:52:P:Q	ARHGAP1	SDDSKSSSPELVTHL	SDDSKSSSQELVTHL	51	1	0.946419	0.0624113	-3.9226	MAPK8	MAPK_JNK	108	0.947508	loss	NM_004308	52	P	Q	rs189963672
320	ARHGAP1:52:P:Q	ARHGAP1	SDDSKSSSPELVTHL	SDDSKSSSQELVTHL	51	1	0.905835	0.0473099	-4.25903	MAPK3	MAPK_ERK1	252	0.953611	loss	NM_004308	52	P	Q	rs189963672
321	ARHGAP1:52:P:Q	ARHGAP1	SDDSKSSSPELVTHL	SDDSKSSSQELVTHL	51	1	0.464971	0.120378	-1.94957	MAP2K1	STE7_MAP2K	15	0.633461	loss	NM_004308	52	P	Q	rs189963672
322	ARHGAP1:52:P:Q	ARHGAP1	SDDSKSSSPELVTHL	SDDSKSSSQELVTHL	51	1	0.090722	0.923298	3.34727	PRKDC	PIKK_DNAPK	67	0.973866	gain	NM_004308	52	P	Q	rs189963672
323	ARHGAP1:52:P:Q	ARHGAP1	SDDSKSSSPELVTHL	SDDSKSSSQELVTHL	51	1	0.919065	0.0975012	-3.23667	MAPK9	MAPK_JNK	51	0.977091	loss	NM_004308	52	P	Q	rs189963672
324	ARHGAP1:52:P:Q	ARHGAP1	SDDSKSSSPELVTHL	SDDSKSSSQELVTHL	51	1	0.601105	0.243522	-1.30357	CDK7	CDK	27	0.876931	loss	NM_004308	52	P	Q	rs189963672
325	ARHGAP1:52:P:Q	ARHGAP1	SDDSKSSSPELVTHL	SDDSKSSSQELVTHL	51	1	0.918218	0.0874528	-3.39226	CDK5	CDK	121	0.958956	loss	NM_004308	52	P	Q	rs189963672
326	ARHGAP1:52:P:Q	ARHGAP1	SDDSKSSSPELVTHL	SDDSKSSSQELVTHL	51	1	0.91579	0.0336061	-4.76822	CDK2	CDK_CDC2	444	0.895861	loss	NM_004308	52	P	Q	rs189963672
327	ARHGAP1:52:P:Q	ARHGAP1	SDDSKSSSPELVTHL	SDDSKSSSQELVTHL	51	1	0.767484	0.320814	-1.2584	MAPK13	MAPK_p38	10	0.997692	loss	NM_004308	52	P	Q	rs189963672
328	ARHGAP1:52:P:Q	ARHGAP1	SDDSKSSSPELVTHL	SDDSKSSSQELVTHL	51	1	0.597652	0.177214	-1.75381	GSK3B	GSK	156	0.951647	loss	NM_004308	52	P	Q	rs189963672
329	ARHGAP1:52:P:Q	ARHGAP1	SDDSKSSSPELVTHL	SDDSKSSSQELVTHL	51	1	0.460125	0.198557	-1.21247	CDK3	CDK_CDC2	11	0.605479	loss	NM_004308	52	P	Q	rs189963672
330	ARHGAP1:52:P:Q	ARHGAP1	SDDSKSSSPELVTHL	SDDSKSSSQELVTHL	51	1	0.907763	0.0542999	-4.06329	MAPK14	MAPK_p38	121	0.917307	loss	NM_004308	52	P	Q	rs189963672
331	ARHGAP1:52:P:Q	ARHGAP1	SDDSKSSSPELVTHL	SDDSKSSSQELVTHL	51	1	0.791648	0.179213	-2.14318	MTOR	PIKK_FRAP	51	0.894961	loss	NM_004308	52	P	Q	rs189963672
332	ARHGAP1:52:P:Q	ARHGAP1	SDDSKSSSPELVTHL	SDDSKSSSQELVTHL	51	1	0.738603	0.255252	-1.53288	MAPK7	MAPK_ERK5	27	0.851724	loss	NM_004308	52	P	Q	rs189963672
333	ARHGAP1:52:P:Q	ARHGAP1	SDDSKSSSPELVTHL	SDDSKSSSQELVTHL	51	1	0.84774	0.105899	-3.00094	CDK4	CDK	45	0.888008	loss	NM_004308	52	P	Q	rs189963672
334	ARHGAP1:52:P:Q	ARHGAP1	SDDSKSSSPELVTHL	SDDSKSSSQELVTHL	51	1	0.072224	0.956636	3.72742	ATR	PIKK	78	0.910396	gain	NM_004308	52	P	Q	rs189963672
335	ARHGAP1:52:P:Q	ARHGAP1	SDDSKSSSPELVTHL	SDDSKSSSQELVTHL	51	1	0.714713	0.221052	-1.69298	MAPK12	MAPK_p38	14	0.899606	loss	NM_004308	52	P	Q	rs189963672
336	ARHGAP1:52:P:Q	ARHGAP1	SDDSKSSSPELVTHL	SDDSKSSSQELVTHL	51	1	0.805695	0.292034	-1.46409	MAPK11	MAPK_p38	18	0.607401	loss	NM_004308	52	P	Q	rs189963672
337	ARHGAP1:52:P:Q	ARHGAP1	SDDSKSSSPELVTHL	SDDSKSSSQELVTHL	51	1	0.902638	0.0464259	-4.28115	MAPK1	MAPK_ERK1	328	0.956786	loss	NM_004308	52	P	Q	rs189963672
338	ARHGAP23:644:R:C	ARHGAP23	RLPNRIPSLRMLRSF	RLPNCIPSLRMLRSF	647	-3	0.665751	0.124232	-2.42195	CHEK2	RAD53	38	0.75035	loss	NM_001199417	644	R	C	rs751152407
339	ARHGAP23:644:R:C	ARHGAP23	RLPNRIPSLRMLRSF	RLPNCIPSLRMLRSF	647	-3	0.673843	0.0364514	-4.20836	AKT1	Akt	172	0.987575	loss	NM_001199417	644	R	C	rs751152407
340	ARHGAP23:644:R:C	ARHGAP23	RLPNRIPSLRMLRSF	RLPNCIPSLRMLRSF	647	-3	0.900119	0.0989948	-3.18469	CHEK1	CAMKL_CHK1	104	0.971964	loss	NM_001199417	644	R	C	rs751152407
341	ARHGAP23:644:R:C	ARHGAP23	RLPNRIPSLRMLRSF	RLPNCIPSLRMLRSF	647	-3	0.757285	0.0911635	-3.05431	CAMK2A	CAMK2	69	0.883374	loss	NM_001199417	644	R	C	rs751152407
342	ARHGAP23:644:R:C	ARHGAP23	RLPNRIPSLRMLRSF	RLPNCIPSLRMLRSF	647	-3	0.469947	0.14816	-1.66534	PIM1	PIM	22	0.738102	loss	NM_001199417	644	R	C	rs751152407
343	ARHGAP23:644:R:C	ARHGAP23	RLPNRIPSLRMLRSF	RLPNCIPSLRMLRSF	647	-3	0.714175	0.126965	-2.49184	MAPKAPK2	MAPKAPK_MAPKAPK	41	0.83969	loss	NM_001199417	644	R	C	rs751152407
344	ARHGAP23:644:R:C	ARHGAP23	RLPNRIPSLRMLRSF	RLPNCIPSLRMLRSF	647	-3	0.697095	0.2613	-1.41565	PRKAA1	CAMKL_AMPK	40	0.896527	loss	NM_001199417	644	R	C	rs751152407
345	ARHGAP23:644:R:C	ARHGAP23	RLPNRIPSLRMLRSF	RLPNCIPSLRMLRSF	647	-3	0.520065	0.0942074	-2.46478	AKT2	Akt	16	0.772699	loss	NM_001199417	644	R	C	rs751152407
346	ARHGAP23:644:R:C	ARHGAP23	RLPNRIPSLRMLRSF	RLPNCIPSLRMLRSF	647	-3	0.522087	0.0398803	-3.71054	SGK1	SGK	31	0.662763	loss	NM_001199417	644	R	C	rs751152407
347	ARHGAP23:644:R:C	ARHGAP23	RLPNRIPSLRMLRSF	RLPNCIPSLRMLRSF	647	-3	0.586389	0.252243	-1.21704	DAPK3	DAPK_DAPK	15	0.85703	loss	NM_001199417	644	R	C	rs751152407
348	ARHGAP23:644:R:C	ARHGAP23	RLPNRIPSLRMLRSF	RLPNCIPSLRMLRSF	647	-3	0.563828	0.0228688	-4.6238	PRKACA	PKA	399	0.879049	loss	NM_001199417	644	R	C	rs751152407
349	ARHGAP23:644:R:C	ARHGAP23	RLPNRIPSLRMLRSF	RLPNCIPSLRMLRSF	647	-3	0.439247	0.125332	-1.80928	CAMK4	CAMK1	14	0.750494	loss	NM_001199417	644	R	C	rs751152407
350	ARHGAP23:644:R:C	ARHGAP23	RLPNRIPSLRMLRSF	RLPNCIPSLRMLRSF	647	-3	0.808547	0.105523	-2.93777	PAK1	STE20_PAKA	44	0.830308	loss	NM_001199417	644	R	C	rs751152407
351	ARHGAP23:644:R:C	ARHGAP23	RLPNRIPSLRMLRSF	RLPNCIPSLRMLRSF	647	-3	0.540139	0.052236	-3.37021	PRKD1	PKD	40	0.824819	loss	NM_001199417	644	R	C	rs751152407
352	ARHGAP23:644:R:C	ARHGAP23	RLPNRIPSLRMLRSF	RLPNCIPSLRMLRSF	647	-3	0.467339	0.0616226	-2.92294	RPS6KB1	RSK_p70	28	0.770001	loss	NM_001199417	644	R	C	rs751152407
353	ARHGAP23:644:R:C	ARHGAP23	RLPNRIPSLRMLRSF	RLPNCIPSLRMLRSF	647	-3	0.565072	0.163923	-1.78542	CAMK1	CAMK1	15	0.814699	loss	NM_001199417	644	R	C	rs751152407
354	ARHGAP29:946:R:Q	ARHGAP29	KIFERATSFEESERK	KIFEQATSFEESERK	949	-3	0.51526	0.0894022	-2.52692	AKT2	Akt	16	0.748386	loss	NM_004815	946	R	Q	rs370625624
355	ARHGAP29:946:R:Q	ARHGAP29	KIFERATSFEESERK	KIFEQATSFEESERK	949	-3	0.539829	0.0519262	-3.37797	PRKD1	PKD	40	0.824411	loss	NM_004815	946	R	Q	rs370625624
356	ARHGAP29:946:R:Q	ARHGAP29	KIFERATSFEESERK	KIFEQATSFEESERK	949	-3	0.52041	0.0382028	-3.7679	SGK1	SGK	31	0.658014	loss	NM_004815	946	R	Q	rs370625624
357	ARHGAP29:946:R:Q	ARHGAP29	KIFERATSFEESERK	KIFEQATSFEESERK	949	-3	0.453932	0.206716	-1.13483	PRKCE	PKC_Eta	35	0.565121	loss	NM_004815	946	R	Q	rs370625624
358	ARHGAP29:946:R:Q	ARHGAP29	KIFERATSFEESERK	KIFEQATSFEESERK	949	-3	0.658932	0.221941	-1.56995	RPS6KA3	RSK_RSK	40	0.750566	loss	NM_004815	946	R	Q	rs370625624
359	ARHGAP29:946:R:Q	ARHGAP29	KIFERATSFEESERK	KIFEQATSFEESERK	949	-3	0.751403	0.25437	-1.56266	CAMK2G	CAMK2	22	0.720239	loss	NM_004815	946	R	Q	rs370625624
360	ARHGAP29:946:R:Q	ARHGAP29	KIFERATSFEESERK	KIFEQATSFEESERK	949	-3	0.564721	0.267703	-1.07691	DAPK3	DAPK_DAPK	15	0.800863	loss	NM_004815	946	R	Q	rs370625624
361	ARHGAP29:946:R:Q	ARHGAP29	KIFERATSFEESERK	KIFEQATSFEESERK	949	-3	0.457618	0.0519017	-3.14029	RPS6KB1	RSK_p70	28	0.734822	loss	NM_004815	946	R	Q	rs370625624
362	ARHGAP29:946:R:Q	ARHGAP29	KIFERATSFEESERK	KIFEQATSFEESERK	949	-3	0.516266	0.0804703	-2.68159	PRKAA1	CAMKL_AMPK	40	0.877903	loss	NM_004815	946	R	Q	rs370625624
363	ARHGAP29:946:R:Q	ARHGAP29	KIFERATSFEESERK	KIFEQATSFEESERK	949	-3	0.667696	0.0303042	-4.4616	AKT1	Akt	172	0.969092	loss	NM_004815	946	R	Q	rs370625624
364	ARHGAP29:946:R:Q	ARHGAP29	KIFERATSFEESERK	KIFEQATSFEESERK	949	-3	0.750098	0.180159	-2.05781	MAPKAPK2	MAPKAPK_MAPKAPK	41	0.871388	loss	NM_004815	946	R	Q	rs370625624
365	ARHGAP29:946:R:Q	ARHGAP29	KIFERATSFEESERK	KIFEQATSFEESERK	949	-3	0.509493	0.108344	-2.23344	CAMK1	CAMK1	15	0.833869	loss	NM_004815	946	R	Q	rs370625624
366	ARHGAP29:946:R:Q	ARHGAP29	KIFERATSFEESERK	KIFEQATSFEESERK	949	-3	0.578119	0.0508801	-3.50619	PRKACA	PKA	399	0.959002	loss	NM_004815	946	R	Q	rs370625624
367	ARHGAP29:946:R:Q	ARHGAP29	KIFERATSFEESERK	KIFEQATSFEESERK	949	-3	0.398744	0.169254	-1.23627	PAK2	STE20_PAKA	25	0.594776	loss	NM_004815	946	R	Q	rs370625624
368	ARHGAP29:946:R:Q	ARHGAP29	KIFERATSFEESERK	KIFEQATSFEESERK	949	-3	0.819257	0.195654	-2.06601	CAMK2A	CAMK2	69	0.855522	loss	NM_004815	946	R	Q	rs370625624
369	ARHGAP29:946:R:Q	ARHGAP29	KIFERATSFEESERK	KIFEQATSFEESERK	949	-3	0.697465	0.140282	-2.31379	PRKG1	PKG	50	0.878773	loss	NM_004815	946	R	Q	rs370625624
370	ARHGAP29:946:R:Q	ARHGAP29	KIFERATSFEESERK	KIFEQATSFEESERK	949	-3	0.416574	0.0947873	-2.13581	PIM1	PIM	22	0.600548	loss	NM_004815	946	R	Q	rs370625624
371	ARHGAP29:946:R:Q	ARHGAP29	KIFERATSFEESERK	KIFEQATSFEESERK	949	-3	0.89591	0.0947867	-3.2406	CHEK1	CAMKL_CHK1	104	0.957603	loss	NM_004815	946	R	Q	rs370625624
372	ARHGAP29:946:R:Q	ARHGAP29	KIFERATSFEESERK	KIFEQATSFEESERK	949	-3	0.669733	0.128213	-2.38504	CHEK2	RAD53	38	0.773565	loss	NM_004815	946	R	Q	rs370625624
373	ARHGAP29:946:R:Q	ARHGAP29	KIFERATSFEESERK	KIFEQATSFEESERK	949	-3	0.435041	0.121127	-1.84464	CAMK4	CAMK1	14	0.74408	loss	NM_004815	946	R	Q	rs370625624
374	ARHGAP29:946:R:Q	ARHGAP29	KIFERATSFEESERK	KIFEQATSFEESERK	949	-3	0.828404	0.125379	-2.72403	PAK1	STE20_PAKA	44	0.938897	loss	NM_004815	946	R	Q	rs370625624
375	ARHGAP39:287:P:A	ARHGAP39	AELPGSSSPLLAQPR	AELPGSSSALLAQPR	286	1	0.908246	0.0573853	-3.98433	MAPK1	MAPK_ERK1	328	0.949037	loss	NM_001308207	287	P	A	rs556492721
376	ARHGAP39:287:P:A	ARHGAP39	AELPGSSSPLLAQPR	AELPGSSSALLAQPR	286	1	0.665596	0.18404	-1.85463	MAPK11	MAPK_p38	18	0.702995	loss	NM_001308207	287	P	A	rs556492721
377	ARHGAP39:287:P:A	ARHGAP39	AELPGSSSPLLAQPR	AELPGSSSALLAQPR	286	1	0.549027	0.140835	-1.96287	GSK3B	GSK	156	0.920399	loss	NM_001308207	287	P	A	rs556492721
378	ARHGAP39:287:P:A	ARHGAP39	AELPGSSSPLLAQPR	AELPGSSSALLAQPR	286	1	0.686976	0.184623	-1.89568	CDK9	CDK	31	0.789792	loss	NM_001308207	287	P	A	rs556492721
379	ARHGAP39:287:P:A	ARHGAP39	AELPGSSSPLLAQPR	AELPGSSSALLAQPR	286	1	0.948138	0.0389455	-4.60557	CDK1	CDK_CDC2	373	0.920691	loss	NM_001308207	287	P	A	rs556492721
380	ARHGAP39:287:P:A	ARHGAP39	AELPGSSSPLLAQPR	AELPGSSSALLAQPR	286	1	0.907754	0.0469957	-4.2717	MAPK14	MAPK_p38	121	0.917254	loss	NM_001308207	287	P	A	rs556492721
381	ARHGAP39:287:P:A	ARHGAP39	AELPGSSSPLLAQPR	AELPGSSSALLAQPR	286	1	0.709966	0.128048	-2.47106	HIPK2	DYRK_HIPK	22	0.693138	loss	NM_001308207	287	P	A	rs556492721
382	ARHGAP39:287:P:A	ARHGAP39	AELPGSSSPLLAQPR	AELPGSSSALLAQPR	286	1	0.909753	0.0719471	-3.66047	CDK5	CDK	121	0.93512	loss	NM_001308207	287	P	A	rs556492721
383	ARHGAP39:287:P:A	ARHGAP39	AELPGSSSPLLAQPR	AELPGSSSALLAQPR	286	1	0.838586	0.096745	-3.1157	CDK4	CDK	45	0.816544	loss	NM_001308207	287	P	A	rs556492721
384	ARHGAP39:287:P:A	ARHGAP39	AELPGSSSPLLAQPR	AELPGSSSALLAQPR	286	1	0.545738	0.188155	-1.53629	CDK7	CDK	27	0.840925	loss	NM_001308207	287	P	A	rs556492721
385	ARHGAP39:287:P:A	ARHGAP39	AELPGSSSPLLAQPR	AELPGSSSALLAQPR	286	1	0.910975	0.0489884	-4.2169	MAPK3	MAPK_ERK1	252	0.949727	loss	NM_001308207	287	P	A	rs556492721
386	ARHGAP39:287:P:A	ARHGAP39	AELPGSSSPLLAQPR	AELPGSSSALLAQPR	286	1	0.926286	0.0441024	-4.39253	CDK2	CDK_CDC2	444	0.865021	loss	NM_001308207	287	P	A	rs556492721
387	ARHGAP39:287:P:A	ARHGAP39	AELPGSSSPLLAQPR	AELPGSSSALLAQPR	286	1	0.889477	0.0679138	-3.71118	MAPK9	MAPK_JNK	51	0.839194	loss	NM_001308207	287	P	A	rs556492721
388	ARHGAP39:287:P:A	ARHGAP39	AELPGSSSPLLAQPR	AELPGSSSALLAQPR	286	1	0.943473	0.0594655	-3.98786	MAPK8	MAPK_JNK	108	0.93196	loss	NM_001308207	287	P	A	rs556492721
389	ARHGAP39:287:P:A	ARHGAP39	AELPGSSSPLLAQPR	AELPGSSSALLAQPR	286	1	0.795842	0.106761	-2.8981	CDK6	CDK_CDK4	31	0.569077	loss	NM_001308207	287	P	A	rs556492721
390	ARHGAP39:287:P:A	ARHGAP39	AELPGSSSPLLAQPR	AELPGSSSALLAQPR	286	1	0.448233	0.186665	-1.2638	CDK3	CDK_CDC2	11	0.517106	loss	NM_001308207	287	P	A	rs556492721
391	ARHGAP39:287:P:A	ARHGAP39	AELPGSSSPLLAQPR	AELPGSSSALLAQPR	286	1	0.655668	0.248846	-1.39771	DYRK1A	DYRK_DYRK1	21	0.82086	loss	NM_001308207	287	P	A	rs556492721
392	ARHGAP39:287:P:A	ARHGAP39	AELPGSSSPLLAQPR	AELPGSSSALLAQPR	286	1	0.77241	0.159976	-2.27151	MTOR	PIKK_FRAP	51	0.821059	loss	NM_001308207	287	P	A	rs556492721
393	ARHGAP39:287:P:L	ARHGAP39	AELPGSSSPLLAQPR	AELPGSSSLLLAQPR	286	1	0.665596	0.151936	-2.13118	MAPK11	MAPK_p38	18	0.703016	loss	NM_001308207	287	P	L	rs758810665
394	ARHGAP39:287:P:L	ARHGAP39	AELPGSSSPLLAQPR	AELPGSSSLLLAQPR	286	1	0.943473	0.0594655	-3.98786	MAPK8	MAPK_JNK	108	0.93196	loss	NM_001308207	287	P	L	rs758810665
395	ARHGAP39:287:P:L	ARHGAP39	AELPGSSSPLLAQPR	AELPGSSSLLLAQPR	286	1	0.686976	0.184623	-1.89568	CDK9	CDK	31	0.789792	loss	NM_001308207	287	P	L	rs758810665
396	ARHGAP39:287:P:L	ARHGAP39	AELPGSSSPLLAQPR	AELPGSSSLLLAQPR	286	1	0.926286	0.0441024	-4.39253	CDK2	CDK_CDC2	444	0.865021	loss	NM_001308207	287	P	L	rs758810665
397	ARHGAP39:287:P:L	ARHGAP39	AELPGSSSPLLAQPR	AELPGSSSLLLAQPR	286	1	0.728714	0.245363	-1.57044	MAPK7	MAPK_ERK5	27	0.7679	loss	NM_001308207	287	P	L	rs758810665
398	ARHGAP39:287:P:L	ARHGAP39	AELPGSSSPLLAQPR	AELPGSSSLLLAQPR	286	1	0.909753	0.0789875	-3.52578	CDK5	CDK	121	0.93512	loss	NM_001308207	287	P	L	rs758810665
399	ARHGAP39:287:P:L	ARHGAP39	AELPGSSSPLLAQPR	AELPGSSSLLLAQPR	286	1	0.838586	0.096745	-3.1157	CDK4	CDK	45	0.816544	loss	NM_001308207	287	P	L	rs758810665
400	ARHGAP39:287:P:L	ARHGAP39	AELPGSSSPLLAQPR	AELPGSSSLLLAQPR	286	1	0.545738	0.188155	-1.53629	CDK7	CDK	27	0.840925	loss	NM_001308207	287	P	L	rs758810665
401	ARHGAP39:287:P:L	ARHGAP39	AELPGSSSPLLAQPR	AELPGSSSLLLAQPR	286	1	0.448233	0.186665	-1.2638	CDK3	CDK_CDC2	11	0.517106	loss	NM_001308207	287	P	L	rs758810665
402	ARHGAP39:287:P:L	ARHGAP39	AELPGSSSPLLAQPR	AELPGSSSLLLAQPR	286	1	0.0861563	0.267809	1.63618	PRKDC	PIKK_DNAPK	67	0.746271	gain	NM_001308207	287	P	L	rs758810665
403	ARHGAP39:287:P:L	ARHGAP39	AELPGSSSPLLAQPR	AELPGSSSLLLAQPR	286	1	0.908246	0.0493584	-4.20172	MAPK1	MAPK_ERK1	328	0.949037	loss	NM_001308207	287	P	L	rs758810665
404	ARHGAP39:287:P:L	ARHGAP39	AELPGSSSPLLAQPR	AELPGSSSLLLAQPR	286	1	0.709966	0.128048	-2.47106	HIPK2	DYRK_HIPK	22	0.693138	loss	NM_001308207	287	P	L	rs758810665
405	ARHGAP39:287:P:L	ARHGAP39	AELPGSSSPLLAQPR	AELPGSSSLLLAQPR	286	1	0.549027	0.144917	-1.92165	GSK3B	GSK	156	0.920399	loss	NM_001308207	287	P	L	rs758810665
406	ARHGAP39:287:P:L	ARHGAP39	AELPGSSSPLLAQPR	AELPGSSSLLLAQPR	286	1	0.907754	0.0469957	-4.2717	MAPK14	MAPK_p38	121	0.917254	loss	NM_001308207	287	P	L	rs758810665
407	ARHGAP39:287:P:L	ARHGAP39	AELPGSSSPLLAQPR	AELPGSSSLLLAQPR	286	1	0.655668	0.248846	-1.39771	DYRK1A	DYRK_DYRK1	21	0.82086	loss	NM_001308207	287	P	L	rs758810665
408	ARHGAP39:287:P:L	ARHGAP39	AELPGSSSPLLAQPR	AELPGSSSLLLAQPR	286	1	0.948138	0.0389455	-4.60557	CDK1	CDK_CDC2	373	0.920691	loss	NM_001308207	287	P	L	rs758810665
409	ARHGAP39:287:P:L	ARHGAP39	AELPGSSSPLLAQPR	AELPGSSSLLLAQPR	286	1	0.77241	0.219725	-1.81367	MTOR	PIKK_FRAP	51	0.526091	loss	NM_001308207	287	P	L	rs758810665
410	ARHGAP39:287:P:L	ARHGAP39	AELPGSSSPLLAQPR	AELPGSSSLLLAQPR	286	1	0.889477	0.0679138	-3.71118	MAPK9	MAPK_JNK	51	0.839194	loss	NM_001308207	287	P	L	rs758810665
411	ARHGAP39:287:P:L	ARHGAP39	AELPGSSSPLLAQPR	AELPGSSSLLLAQPR	286	1	0.795842	0.130522	-2.60819	CDK6	CDK_CDK4	31	0.559505	loss	NM_001308207	287	P	L	rs758810665
412	ARHGAP39:287:P:L	ARHGAP39	AELPGSSSPLLAQPR	AELPGSSSLLLAQPR	286	1	0.910975	0.0489884	-4.2169	MAPK3	MAPK_ERK1	252	0.949727	loss	NM_001308207	287	P	L	rs758810665
413	ARHGAP5:1170:R:G	ARHGAP5	SYYRRTHSDASDDEA	SYYRGTHSDASDDEA	1173	-3	0.805014	0.10199	-2.98059	PAK1	STE20_PAKA	44	0.793585	loss	NM_001030055	1170	R	G	rs141066701
414	ARHGAP5:1170:R:G	ARHGAP5	SYYRRTHSDASDDEA	SYYRGTHSDASDDEA	1173	-3	0.514092	0.179946	-1.51446	DAPK3	DAPK_DAPK	15	0.845381	loss	NM_001030055	1170	R	G	rs141066701
415	ARHGAP5:1170:R:G	ARHGAP5	SYYRRTHSDASDDEA	SYYRGTHSDASDDEA	1173	-3	0.74472	0.124614	-2.57923	RPS6KA1	RSK_RSK	49	0.947056	loss	NM_001030055	1170	R	G	rs141066701
416	ARHGAP5:1170:R:G	ARHGAP5	SYYRRTHSDASDDEA	SYYRGTHSDASDDEA	1173	-3	0.484147	0.208329	-1.21658	PIM1	PIM	22	0.7531	loss	NM_001030055	1170	R	G	rs141066701
417	ARHGAP5:1170:R:G	ARHGAP5	SYYRRTHSDASDDEA	SYYRGTHSDASDDEA	1173	-3	0.573932	0.100814	-2.50918	PRKD1	PKD	40	0.858589	loss	NM_001030055	1170	R	G	rs141066701
418	ARHGAP5:1170:R:G	ARHGAP5	SYYRRTHSDASDDEA	SYYRGTHSDASDDEA	1173	-3	0.670328	0.0368468	-4.18526	AKT1	Akt	172	0.980742	loss	NM_001030055	1170	R	G	rs141066701
419	ARHGAP5:1170:R:G	ARHGAP5	SYYRRTHSDASDDEA	SYYRGTHSDASDDEA	1173	-3	0.410267	0.17577	-1.22288	PRKCD	PKC_Delta	77	0.864854	loss	NM_001030055	1170	R	G	rs141066701
420	ARHGAP5:1170:R:G	ARHGAP5	SYYRRTHSDASDDEA	SYYRGTHSDASDDEA	1173	-3	0.671342	0.129822	-2.37051	CHEK2	RAD53	38	0.782436	loss	NM_001030055	1170	R	G	rs141066701
421	ARHGAP5:1170:R:G	ARHGAP5	SYYRRTHSDASDDEA	SYYRGTHSDASDDEA	1173	-3	0.881451	0.0803277	-3.45591	CHEK1	CAMKL_CHK1	104	0.848647	loss	NM_001030055	1170	R	G	rs141066701
422	ARHGAP5:1170:R:G	ARHGAP5	SYYRRTHSDASDDEA	SYYRGTHSDASDDEA	1173	-3	0.648077	0.246928	-1.39207	CAMK1	CAMK1	15	0.898316	loss	NM_001030055	1170	R	G	rs141066701
423	ARHGAP5:1170:R:G	ARHGAP5	SYYRRTHSDASDDEA	SYYRGTHSDASDDEA	1173	-3	0.58103	0.191542	-1.60095	RPS6KB1	RSK_p70	28	0.907721	loss	NM_001030055	1170	R	G	rs141066701
424	ARHGAP5:1170:R:G	ARHGAP5	SYYRRTHSDASDDEA	SYYRGTHSDASDDEA	1173	-3	0.590417	0.0592586	-3.31664	PRKACA	PKA	399	0.902009	loss	NM_001030055	1170	R	G	rs141066701
425	ARHGAP5:1170:R:G	ARHGAP5	SYYRRTHSDASDDEA	SYYRGTHSDASDDEA	1173	-3	0.503832	0.189917	-1.40757	CAMK4	CAMK1	14	0.849525	loss	NM_001030055	1170	R	G	rs141066701
426	ARHGAP5:1170:R:G	ARHGAP5	SYYRRTHSDASDDEA	SYYRGTHSDASDDEA	1173	-3	0.762551	0.124775	-2.61151	CAMK2A	CAMK2	69	0.8965	loss	NM_001030055	1170	R	G	rs141066701
427	ARHGAP5:1170:R:G	ARHGAP5	SYYRRTHSDASDDEA	SYYRGTHSDASDDEA	1173	-3	0.580809	0.0986021	-2.55837	SGK1	SGK	31	0.796399	loss	NM_001030055	1170	R	G	rs141066701
428	ARHGAP5:1170:R:G	ARHGAP5	SYYRRTHSDASDDEA	SYYRGTHSDASDDEA	1173	-3	0.390192	0.191084	-1.02998	PRKAA2	CAMKL_AMPK	20	0.608426	loss	NM_001030055	1170	R	G	rs141066701
429	ARHGAP5:1170:R:G	ARHGAP5	SYYRRTHSDASDDEA	SYYRGTHSDASDDEA	1173	-3	0.684994	0.097785	-2.80841	MAPKAPK2	MAPKAPK_MAPKAPK	41	0.719691	loss	NM_001030055	1170	R	G	rs141066701
430	ARHGAP5:1170:R:G	ARHGAP5	SYYRRTHSDASDDEA	SYYRGTHSDASDDEA	1173	-3	0.613302	0.177506	-1.78873	PRKAA1	CAMKL_AMPK	40	0.891724	loss	NM_001030055	1170	R	G	rs141066701
431	ARHGEF28:475:R:G	ARHGEF28	HLKKRSSSLDALDAD	HLKKGSSSLDALDAD	478	-3	0.755331	0.319535	-1.24113	PRKAA1	CAMKL_AMPK	40	0.68641	loss	NM_001177693	475	R	G	rs756740207
432	ARHGEF28:475:R:G	ARHGEF28	HLKKRSSSLDALDAD	HLKKGSSSLDALDAD	478	-3	0.579881	0.106764	-2.44134	PRKD1	PKD	40	0.862651	loss	NM_001177693	475	R	G	rs756740207
433	ARHGEF28:475:R:G	ARHGEF28	HLKKRSSSLDALDAD	HLKKGSSSLDALDAD	478	-3	0.60206	0.070901	-3.08603	PRKACA	PKA	399	0.942389	loss	NM_001177693	475	R	G	rs756740207
434	ARHGEF28:475:R:G	ARHGEF28	HLKKRSSSLDALDAD	HLKKGSSSLDALDAD	478	-3	0.71162	0.0915148	-2.95903	RPS6KA1	RSK_RSK	49	0.665724	loss	NM_001177693	475	R	G	rs756740207
435	ARHGEF28:475:R:G	ARHGEF28	HLKKRSSSLDALDAD	HLKKGSSSLDALDAD	478	-3	0.493381	0.159235	-1.63154	DAPK3	DAPK_DAPK	15	0.818105	loss	NM_001177693	475	R	G	rs756740207
436	ARHGEF28:475:R:G	ARHGEF28	HLKKRSSSLDALDAD	HLKKGSSSLDALDAD	478	-3	0.509574	0.120086	-2.08522	RPS6KB1	RSK_p70	28	0.864427	loss	NM_001177693	475	R	G	rs756740207
437	ARHGEF28:475:R:G	ARHGEF28	HLKKRSSSLDALDAD	HLKKGSSSLDALDAD	478	-3	0.806338	0.219128	-1.87961	MAPKAPK2	MAPKAPK_MAPKAPK	41	0.772812	loss	NM_001177693	475	R	G	rs756740207
438	ARHGEF28:475:R:G	ARHGEF28	HLKKRSSSLDALDAD	HLKKGSSSLDALDAD	478	-3	0.68252	0.141001	-2.27517	CHEK2	RAD53	38	0.836286	loss	NM_001177693	475	R	G	rs756740207
439	ARHGEF28:475:R:G	ARHGEF28	HLKKRSSSLDALDAD	HLKKGSSSLDALDAD	478	-3	0.561428	0.160279	-1.80852	CAMK1	CAMK1	15	0.813312	loss	NM_001177693	475	R	G	rs756740207
440	ARHGEF28:475:R:G	ARHGEF28	HLKKRSSSLDALDAD	HLKKGSSSLDALDAD	478	-3	0.902537	0.101413	-3.15374	CHEK1	CAMKL_CHK1	104	0.978049	loss	NM_001177693	475	R	G	rs756740207
441	ARHGEF28:475:R:G	ARHGEF28	HLKKRSSSLDALDAD	HLKKGSSSLDALDAD	478	-3	0.68236	0.0488789	-3.80325	AKT1	Akt	172	0.988944	loss	NM_001177693	475	R	G	rs756740207
442	ARHGEF28:475:R:G	ARHGEF28	HLKKRSSSLDALDAD	HLKKGSSSLDALDAD	478	-3	0.469046	0.155131	-1.59624	CAMK4	CAMK1	14	0.797861	loss	NM_001177693	475	R	G	rs756740207
443	ARHGEF28:475:R:G	ARHGEF28	HLKKRSSSLDALDAD	HLKKGSSSLDALDAD	478	-3	0.513568	0.0877106	-2.54973	AKT2	Akt	16	0.739135	loss	NM_001177693	475	R	G	rs756740207
444	ARHGEF28:475:R:G	ARHGEF28	HLKKRSSSLDALDAD	HLKKGSSSLDALDAD	478	-3	0.687673	0.100371	-2.77637	PRKG1	PKG	50	0.753729	loss	NM_001177693	475	R	G	rs756740207
445	ARHGEF28:475:R:G	ARHGEF28	HLKKRSSSLDALDAD	HLKKGSSSLDALDAD	478	-3	0.604697	0.12249	-2.30355	SGK1	SGK	31	0.834038	loss	NM_001177693	475	R	G	rs756740207
446	ARHGEF28:475:R:G	ARHGEF28	HLKKRSSSLDALDAD	HLKKGSSSLDALDAD	478	-3	0.797253	0.0942291	-3.08079	PAK1	STE20_PAKA	44	0.685108	loss	NM_001177693	475	R	G	rs756740207
447	ARHGEF28:475:R:G	ARHGEF28	HLKKRSSSLDALDAD	HLKKGSSSLDALDAD	478	-3	0.714234	0.1817	-1.97484	CAMK2G	CAMK2	22	0.696534	loss	NM_001177693	475	R	G	rs756740207
448	ARHGEF28:475:R:G	ARHGEF28	HLKKRSSSLDALDAD	HLKKGSSSLDALDAD	478	-3	0.436058	0.201561	-1.11331	PRKCD	PKC_Delta	77	0.759754	loss	NM_001177693	475	R	G	rs756740207
449	ARHGEF28:486:S:N	ARHGEF28	LDALDADSEGEGHSE	LDALDADNEGEGHSE	486	0	0.615008	NA	NA	PLK2	PLK	11	0.995981	loss	NM_001177693	486	S	N	rs747271912
450	ARHGEF28:486:S:N	ARHGEF28	LDALDADSEGEGHSE	LDALDADNEGEGHSE	486	0	0.812566	NA	NA	CSNK2A1	CK2	298	0.955766	loss	NM_001177693	486	S	N	rs747271912
451	ARHGEF28:486:S:N	ARHGEF28	LDALDADSEGEGHSE	LDALDADNEGEGHSE	486	0	0.571931	NA	NA	CSNK2B	CK2	24	0.980329	loss	NM_001177693	486	S	N	rs747271912
452	ARHGEF28:486:S:N	ARHGEF28	LDALDADSEGEGHSE	LDALDADNEGEGHSE	486	0	0.67579	NA	NA	CSNK2A2	CK2	80	0.932659	loss	NM_001177693	486	S	N	rs747271912
453	ARHGEF28:486:S:N	ARHGEF28	LDALDADSEGEGHSE	LDALDADNEGEGHSE	486	0	0.378782	NA	NA	CHUK	IKK	31	0.662233	loss	NM_001177693	486	S	N	rs747271912
454	ARHGEF2:783:R:Q	ARHGEF2	EKLCRANSRDGEAGR	EKLCRANSQDGEAGR	782	1	0.0324061	0.916818	4.8223	ATR	PIKK	78	0.687314	gain	NM_001162383	783	R	Q	rs776739832
455	ARHGEF2:783:R:Q	ARHGEF2	EKLCRANSRDGEAGR	EKLCRANSQDGEAGR	782	1	0.0249906	0.938028	5.23017	ATM	PIKK	190	0.867117	gain	NM_001162383	783	R	Q	rs776739832
456	ATG9A:653:R:C	ATG9A	ASALRSFSPLQPGQA	ASALCSFSPLQPGQA	656	-3	0.596134	0.055175	-3.43355	PRKACA	PKA	399	0.948298	loss	NM_024085	653	R	C	rs762480185
457	ATG9A:653:R:C	ATG9A	ASALRSFSPLQPGQA	ASALCSFSPLQPGQA	656	-3	0.713342	0.180807	-1.98014	CAMK2G	CAMK2	22	0.687379	loss	NM_024085	653	R	C	rs762480185
458	ATG9A:653:R:C	ATG9A	ASALRSFSPLQPGQA	ASALCSFSPLQPGQA	656	-3	0.608829	0.126622	-2.2655	SGK1	SGK	31	0.839719	loss	NM_024085	653	R	C	rs762480185
459	ATG9A:653:R:C	ATG9A	ASALRSFSPLQPGQA	ASALCSFSPLQPGQA	656	-3	0.426142	0.112227	-1.92492	CAMK4	CAMK1	14	0.73094	loss	NM_024085	653	R	C	rs762480185
460	ATG9A:653:R:C	ATG9A	ASALRSFSPLQPGQA	ASALCSFSPLQPGQA	656	-3	0.450418	0.116272	-1.95376	DAPK3	DAPK_DAPK	15	0.749553	loss	NM_024085	653	R	C	rs762480185
461	ATG9A:653:R:C	ATG9A	ASALRSFSPLQPGQA	ASALCSFSPLQPGQA	656	-3	0.706266	0.072381	-3.28653	RPS6KA1	RSK_RSK	49	0.570062	loss	NM_024085	653	R	C	rs762480185
462	ATG9A:653:R:C	ATG9A	ASALRSFSPLQPGQA	ASALCSFSPLQPGQA	656	-3	0.671853	0.0344616	-4.28509	AKT1	Akt	172	0.984511	loss	NM_024085	653	R	C	rs762480185
463	ATG9A:653:R:C	ATG9A	ASALRSFSPLQPGQA	ASALCSFSPLQPGQA	656	-3	0.780873	0.193664	-2.01154	MAPKAPK2	MAPKAPK_MAPKAPK	41	0.872208	loss	NM_024085	653	R	C	rs762480185
464	ATG9A:653:R:C	ATG9A	ASALRSFSPLQPGQA	ASALCSFSPLQPGQA	656	-3	0.47657	0.154783	-1.62244	PIM1	PIM	22	0.753806	loss	NM_024085	653	R	C	rs762480185
465	ATG9A:653:R:C	ATG9A	ASALRSFSPLQPGQA	ASALCSFSPLQPGQA	656	-3	0.484079	0.078363	-2.627	RPS6KB1	RSK_p70	28	0.817299	loss	NM_024085	653	R	C	rs762480185
466	ATG9A:653:R:C	ATG9A	ASALRSFSPLQPGQA	ASALCSFSPLQPGQA	656	-3	0.76279	0.0966682	-2.98017	CAMK2A	CAMK2	69	0.89705	loss	NM_024085	653	R	C	rs762480185
467	ATG9A:653:R:C	ATG9A	ASALRSFSPLQPGQA	ASALCSFSPLQPGQA	656	-3	0.680691	0.0783309	-3.11935	PRKG1	PKG	50	0.57435	loss	NM_024085	653	R	C	rs762480185
468	ATG9A:653:R:C	ATG9A	ASALRSFSPLQPGQA	ASALCSFSPLQPGQA	656	-3	0.795995	0.0929714	-3.0979	PAK1	STE20_PAKA	44	0.663726	loss	NM_024085	653	R	C	rs762480185
469	ATG9A:653:R:C	ATG9A	ASALRSFSPLQPGQA	ASALCSFSPLQPGQA	656	-3	0.543136	0.141987	-1.93556	CAMK1	CAMK1	15	0.812005	loss	NM_024085	653	R	C	rs762480185
470	ATG9A:653:R:C	ATG9A	ASALRSFSPLQPGQA	ASALCSFSPLQPGQA	656	-3	0.672357	0.217886	-1.62565	RPS6KA3	RSK_RSK	40	0.841882	loss	NM_024085	653	R	C	rs762480185
471	ATG9A:653:R:C	ATG9A	ASALRSFSPLQPGQA	ASALCSFSPLQPGQA	656	-3	0.641698	0.100178	-2.67933	CHEK2	RAD53	38	0.574074	loss	NM_024085	653	R	C	rs762480185
472	ATG9A:653:R:C	ATG9A	ASALRSFSPLQPGQA	ASALCSFSPLQPGQA	656	-3	0.869286	0.0681625	-3.67278	CHEK1	CAMKL_CHK1	104	0.656188	loss	NM_024085	653	R	C	rs762480185
473	ATG9A:653:R:C	ATG9A	ASALRSFSPLQPGQA	ASALCSFSPLQPGQA	656	-3	0.644916	0.20912	-1.62478	PRKAA1	CAMKL_AMPK	40	0.908501	loss	NM_024085	653	R	C	rs762480185
474	ATG9A:653:R:C	ATG9A	ASALRSFSPLQPGQA	ASALCSFSPLQPGQA	656	-3	0.511715	0.0858575	-2.57532	AKT2	Akt	16	0.728574	loss	NM_024085	653	R	C	rs762480185
475	ATG9A:653:R:C	ATG9A	ASALRSFSPLQPGQA	ASALCSFSPLQPGQA	656	-3	0.565534	0.0776311	-2.86491	PRKD1	PKD	40	0.851986	loss	NM_024085	653	R	C	rs762480185
476	ATG9A:653:R:C	ATG9A	ASALRSFSPLQPGQA	ASALCSFSPLQPGQA	656	-3	0.41685	0.168141	-1.30986	PRKCD	PKC_Delta	77	0.841504	loss	NM_024085	653	R	C	rs762480185
477	ATG9A:653:R:H	ATG9A	ASALRSFSPLQPGQA	ASALHSFSPLQPGQA	656	-3	0.47657	0.154783	-1.62244	PIM1	PIM	22	0.753806	loss	NM_024085	653	R	H	rs752441032
478	ATG9A:653:R:H	ATG9A	ASALRSFSPLQPGQA	ASALHSFSPLQPGQA	656	-3	0.644916	0.20912	-1.62478	PRKAA1	CAMKL_AMPK	40	0.908501	loss	NM_024085	653	R	H	rs752441032
479	ATG9A:653:R:H	ATG9A	ASALRSFSPLQPGQA	ASALHSFSPLQPGQA	656	-3	0.680691	0.0783309	-3.11935	PRKG1	PKG	50	0.57435	loss	NM_024085	653	R	H	rs752441032
480	ATG9A:653:R:H	ATG9A	ASALRSFSPLQPGQA	ASALHSFSPLQPGQA	656	-3	0.869286	0.0681625	-3.67278	CHEK1	CAMKL_CHK1	104	0.656188	loss	NM_024085	653	R	H	rs752441032
481	ATG9A:653:R:H	ATG9A	ASALRSFSPLQPGQA	ASALHSFSPLQPGQA	656	-3	0.672357	0.217886	-1.62565	RPS6KA3	RSK_RSK	40	0.841882	loss	NM_024085	653	R	H	rs752441032
482	ATG9A:653:R:H	ATG9A	ASALRSFSPLQPGQA	ASALHSFSPLQPGQA	656	-3	0.713342	0.180807	-1.98014	CAMK2G	CAMK2	22	0.687379	loss	NM_024085	653	R	H	rs752441032
483	ATG9A:653:R:H	ATG9A	ASALRSFSPLQPGQA	ASALHSFSPLQPGQA	656	-3	0.426142	0.112227	-1.92492	CAMK4	CAMK1	14	0.73094	loss	NM_024085	653	R	H	rs752441032
484	ATG9A:653:R:H	ATG9A	ASALRSFSPLQPGQA	ASALHSFSPLQPGQA	656	-3	0.76279	0.110841	-2.78279	CAMK2A	CAMK2	69	0.89705	loss	NM_024085	653	R	H	rs752441032
485	ATG9A:653:R:H	ATG9A	ASALRSFSPLQPGQA	ASALHSFSPLQPGQA	656	-3	0.706266	0.072381	-3.28653	RPS6KA1	RSK_RSK	49	0.570062	loss	NM_024085	653	R	H	rs752441032
486	ATG9A:653:R:H	ATG9A	ASALRSFSPLQPGQA	ASALHSFSPLQPGQA	656	-3	0.608829	0.126622	-2.2655	SGK1	SGK	31	0.839719	loss	NM_024085	653	R	H	rs752441032
487	ATG9A:653:R:H	ATG9A	ASALRSFSPLQPGQA	ASALHSFSPLQPGQA	656	-3	0.450418	0.116272	-1.95376	DAPK3	DAPK_DAPK	15	0.749553	loss	NM_024085	653	R	H	rs752441032
488	ATG9A:653:R:H	ATG9A	ASALRSFSPLQPGQA	ASALHSFSPLQPGQA	656	-3	0.565534	0.0776311	-2.86491	PRKD1	PKD	40	0.851986	loss	NM_024085	653	R	H	rs752441032
489	ATG9A:653:R:H	ATG9A	ASALRSFSPLQPGQA	ASALHSFSPLQPGQA	656	-3	0.543136	0.141987	-1.93556	CAMK1	CAMK1	15	0.812005	loss	NM_024085	653	R	H	rs752441032
490	ATG9A:653:R:H	ATG9A	ASALRSFSPLQPGQA	ASALHSFSPLQPGQA	656	-3	0.780873	0.228205	-1.77476	MAPKAPK2	MAPKAPK_MAPKAPK	41	0.704472	loss	NM_024085	653	R	H	rs752441032
491	ATG9A:653:R:H	ATG9A	ASALRSFSPLQPGQA	ASALHSFSPLQPGQA	656	-3	0.596134	0.066935	-3.1548	PRKACA	PKA	399	0.948298	loss	NM_024085	653	R	H	rs752441032
492	ATG9A:653:R:H	ATG9A	ASALRSFSPLQPGQA	ASALHSFSPLQPGQA	656	-3	0.641698	0.121839	-2.39692	CHEK2	RAD53	38	0.574074	loss	NM_024085	653	R	H	rs752441032
493	ATG9A:653:R:H	ATG9A	ASALRSFSPLQPGQA	ASALHSFSPLQPGQA	656	-3	0.795995	0.0929714	-3.0979	PAK1	STE20_PAKA	44	0.663726	loss	NM_024085	653	R	H	rs752441032
494	ATG9A:653:R:H	ATG9A	ASALRSFSPLQPGQA	ASALHSFSPLQPGQA	656	-3	0.671853	0.0344616	-4.28509	AKT1	Akt	172	0.984511	loss	NM_024085	653	R	H	rs752441032
495	ATG9A:653:R:H	ATG9A	ASALRSFSPLQPGQA	ASALHSFSPLQPGQA	656	-3	0.511715	0.0858575	-2.57532	AKT2	Akt	16	0.728574	loss	NM_024085	653	R	H	rs752441032
496	ATG9A:653:R:H	ATG9A	ASALRSFSPLQPGQA	ASALHSFSPLQPGQA	656	-3	0.484079	0.0945916	-2.35546	RPS6KB1	RSK_p70	28	0.817299	loss	NM_024085	653	R	H	rs752441032
497	ATG9A:653:R:H	ATG9A	ASALRSFSPLQPGQA	ASALHSFSPLQPGQA	656	-3	0.41685	0.182353	-1.19279	PRKCD	PKC_Delta	77	0.841492	loss	NM_024085	653	R	H	rs752441032
498	ATP13A1:894:R:W	ATP13A1	RRRRPRDSPTLSNSG	RRWRPRDSPTLSNSG	899	-5	0.433225	0.13801	-1.65034	RPS6KB1	RSK_p70	28	0.617156	loss	NM_020410	894	R	W	rs769187041
499	ATP13A1:894:R:W	ATP13A1	RRRRPRDSPTLSNSG	RRWRPRDSPTLSNSG	899	-5	0.293182	0.105458	-1.47512	RPS6KA1	RSK_RSK	49	0.928656	loss	NM_020410	894	R	W	rs769187041
500	ATP13A1:894:R:W	ATP13A1	RRRRPRDSPTLSNSG	RRWRPRDSPTLSNSG	899	-5	0.343739	0.043596	-2.97905	AKT1	Akt	172	0.945633	loss	NM_020410	894	R	W	rs769187041
501	ATP13A1:894:R:W	ATP13A1	RRRRPRDSPTLSNSG	RRWRPRDSPTLSNSG	899	-5	0.540503	0.267349	-1.01558	PIM1	PIM	22	0.69723	loss	NM_020410	894	R	W	rs769187041
502	ATP13A3:815:H:R	ATP13A3	PVKLVHDSLEDLQMT	PVKLVRDSLEDLQMT	817	-2	0.094943	0.463548	2.28758	ROCK1	DMPK_ROCK	45	0.870531	gain	NM_024524	815	H	R	rs370130512
503	ATP13A3:815:H:R	ATP13A3	PVKLVHDSLEDLQMT	PVKLVRDSLEDLQMT	817	-2	0.14492	0.807139	2.47756	AURKA	Aur	30	0.934749	gain	NM_024524	815	H	R	rs370130512
504	ATP13A3:815:H:R	ATP13A3	PVKLVHDSLEDLQMT	PVKLVRDSLEDLQMT	817	-2	0.0401371	0.446415	3.47538	PRKACA	PKA	399	0.948981	gain	NM_024524	815	H	R	rs370130512
505	ATP13A3:815:H:R	ATP13A3	PVKLVHDSLEDLQMT	PVKLVRDSLEDLQMT	817	-2	0.157953	0.389348	1.30157	RPS6KA5	RSK_MSK	26	0.710503	gain	NM_024524	815	H	R	rs370130512
506	ATP13A3:815:H:R	ATP13A3	PVKLVHDSLEDLQMT	PVKLVRDSLEDLQMT	817	-2	0.0554355	0.856983	3.95038	AURKB	Aur	106	0.850446	gain	NM_024524	815	H	R	rs370130512
507	ATP13A3:815:H:R	ATP13A3	PVKLVHDSLEDLQMT	PVKLVRDSLEDLQMT	817	-2	0.134258	0.444578	1.72742	PRKCD	PKC_Delta	77	0.770975	gain	NM_024524	815	H	R	rs370130512
508	ATRIP:222:H:R	ATRIP	APSVSHVSPRKNPSV	APSVSRVSPRKNPSV	224	-2	0.201314	0.405989	1.012	ROCK2	DMPK_ROCK	11	0.684219	gain	NM_130384	222	H	R	rs759812593
509	ATRIP:222:H:R	ATRIP	APSVSHVSPRKNPSV	APSVSRVSPRKNPSV	224	-2	0.0409135	0.447191	3.45024	PRKACA	PKA	399	0.95294	gain	NM_130384	222	H	R	rs759812593
510	ATRIP:222:H:R	ATRIP	APSVSHVSPRKNPSV	APSVSRVSPRKNPSV	224	-2	0.273112	0.641717	1.23244	ROCK1	DMPK_ROCK	45	0.820063	gain	NM_130384	222	H	R	rs759812593
511	ATRIP:222:H:R	ATRIP	APSVSHVSPRKNPSV	APSVSRVSPRKNPSV	224	-2	0.0718818	0.873429	3.60299	AURKB	Aur	106	0.929831	gain	NM_130384	222	H	R	rs759812593
512	BABAM1:11:E:K	BABAM1	MEVAEPSSPTEEEEE	MEVAEPSSPTKEEEE	8	3	0.810081	0.170904	-2.24488	CSNK2A1	CK2	298	0.954149	loss	NM_014173	11	E	K	rs750117724
513	BABAM1:11:E:K	BABAM1	MEVAEPSSPTEEEEE	MEVAEPSSPTKEEEE	8	3	0.712255	0.264743	-1.4278	CSNK2A2	CK2	80	0.934137	loss	NM_014173	11	E	K	rs750117724
514	BAG4:182:P:S	BAG4	TYRSSGNSPTPVSRW	TYRSSGNSPTSVSRW	179	3	0.330318	0.665652	1.01091	CSNK1E	CK1_CK1-D	20	0.868778	gain	NM_004874	182	P	S	rs367677262
515	BAZ1A:1372:P:S	BAZ1A	ANNTPENSPNFPNFR	ANNTPENSSNFPNFR	1371	1	0.537399	0.130577	-2.04109	DYRK1A	DYRK_DYRK1	21	0.54371	loss	NM_013448	1372	P	S	rs759984179
516	BAZ1A:1372:P:S	BAZ1A	ANNTPENSPNFPNFR	ANNTPENSSNFPNFR	1371	1	0.89051	0.0342978	-4.69844	MAPK1	MAPK_ERK1	328	0.914381	loss	NM_013448	1372	P	S	rs759984179
517	BAZ1A:1372:P:S	BAZ1A	ANNTPENSPNFPNFR	ANNTPENSSNFPNFR	1371	1	0.899063	0.0383048	-4.55283	MAPK14	MAPK_p38	121	0.823974	loss	NM_013448	1372	P	S	rs759984179
518	BAZ1A:1372:P:S	BAZ1A	ANNTPENSPNFPNFR	ANNTPENSSNFPNFR	1371	1	0.506961	0.094686	-2.42065	GSK3B	GSK	156	0.848999	loss	NM_013448	1372	P	S	rs759984179
519	BAZ1A:1372:P:S	BAZ1A	ANNTPENSPNFPNFR	ANNTPENSSNFPNFR	1371	1	0.877288	0.0394825	-4.47377	CDK5	CDK	121	0.660776	loss	NM_013448	1372	P	S	rs759984179
520	BAZ1A:1372:P:S	BAZ1A	ANNTPENSPNFPNFR	ANNTPENSSNFPNFR	1371	1	0.450137	0.132285	-1.76671	CDK7	CDK	27	0.85379	loss	NM_013448	1372	P	S	rs759984179
521	BAZ1A:1372:P:S	BAZ1A	ANNTPENSPNFPNFR	ANNTPENSSNFPNFR	1371	1	0.890401	0.0353386	-4.65514	MAPK3	MAPK_ERK1	252	0.847948	loss	NM_013448	1372	P	S	rs759984179
522	BAZ1A:1372:P:S	BAZ1A	ANNTPENSPNFPNFR	ANNTPENSSNFPNFR	1371	1	0.92955	0.0203572	-5.51292	CDK1	CDK_CDC2	373	0.677709	loss	NM_013448	1372	P	S	rs759984179
523	BAZ1A:1372:P:S	BAZ1A	ANNTPENSPNFPNFR	ANNTPENSSNFPNFR	1371	1	0.91039	0.0706188	-3.68836	CDK2	CDK_CDC2	444	0.827557	loss	NM_013448	1372	P	S	rs759984179
524	BAZ1A:1372:P:S	BAZ1A	ANNTPENSPNFPNFR	ANNTPENSSNFPNFR	1371	1	0.462791	0.201223	-1.20156	CDK3	CDK_CDC2	11	0.624516	loss	NM_013448	1372	P	S	rs759984179
525	BAZ1A:1372:P:S	BAZ1A	ANNTPENSPNFPNFR	ANNTPENSSNFPNFR	1371	1	0.930471	0.0549632	-4.08142	MAPK8	MAPK_JNK	108	0.768826	loss	NM_013448	1372	P	S	rs759984179
526	BAZ1A:1372:P:S	BAZ1A	ANNTPENSPNFPNFR	ANNTPENSSNFPNFR	1371	1	0.86996	0.0483968	-4.16797	MAPK9	MAPK_JNK	51	0.577883	loss	NM_013448	1372	P	S	rs759984179
527	BAZ1B:1339:R:Q	BAZ1B	KRSSRRQSLELQKCE	KRSSQRQSLELQKCE	1342	-3	0.841914	0.218311	-1.94729	CAMK2A	CAMK2	69	0.563372	loss	NM_032408	1339	R	Q	rs138650548
528	BAZ1B:1339:R:Q	BAZ1B	KRSSRRQSLELQKCE	KRSSQRQSLELQKCE	1342	-3	0.569439	0.0815362	-2.80403	PRKD1	PKD	40	0.855188	loss	NM_032408	1339	R	Q	rs138650548
529	BAZ1B:1339:R:Q	BAZ1B	KRSSRRQSLELQKCE	KRSSQRQSLELQKCE	1342	-3	0.562242	0.080035	-2.81249	SGK1	SGK	31	0.760863	loss	NM_032408	1339	R	Q	rs138650548
530	BAZ1B:1339:R:Q	BAZ1B	KRSSRRQSLELQKCE	KRSSQRQSLELQKCE	1342	-3	0.890865	0.0897415	-3.31136	CHEK1	CAMKL_CHK1	104	0.931967	loss	NM_032408	1339	R	Q	rs138650548
531	BAZ1B:1339:R:Q	BAZ1B	KRSSRRQSLELQKCE	KRSSQRQSLELQKCE	1342	-3	0.597924	0.196775	-1.60341	CAMK1	CAMK1	15	0.841334	loss	NM_032408	1339	R	Q	rs138650548
532	BAZ1B:1339:R:Q	BAZ1B	KRSSRRQSLELQKCE	KRSSQRQSLELQKCE	1342	-3	0.757912	0.26088	-1.53865	CAMK2G	CAMK2	22	0.671902	loss	NM_032408	1339	R	Q	rs138650548
533	BAZ1B:1339:R:Q	BAZ1B	KRSSRRQSLELQKCE	KRSSQRQSLELQKCE	1342	-3	0.901063	0.198039	-2.18584	PAK1	STE20_PAKA	44	0.979563	loss	NM_032408	1339	R	Q	rs138650548
534	BAZ1B:1339:R:Q	BAZ1B	KRSSRRQSLELQKCE	KRSSQRQSLELQKCE	1342	-3	0.586574	0.272659	-1.10521	CAMK4	CAMK1	14	0.821575	loss	NM_032408	1339	R	Q	rs138650548
535	BAZ1B:1339:R:Q	BAZ1B	KRSSRRQSLELQKCE	KRSSQRQSLELQKCE	1342	-3	0.740624	0.170685	-2.1174	MAPKAPK2	MAPKAPK_MAPKAPK	41	0.869613	loss	NM_032408	1339	R	Q	rs138650548
536	BAZ1B:1339:R:Q	BAZ1B	KRSSRRQSLELQKCE	KRSSQRQSLELQKCE	1342	-3	0.680515	0.138996	-2.29159	CHEK2	RAD53	38	0.827594	loss	NM_032408	1339	R	Q	rs138650548
537	BAZ1B:1339:R:Q	BAZ1B	KRSSRRQSLELQKCE	KRSSQRQSLELQKCE	1342	-3	0.515031	0.0891728	-2.52998	AKT2	Akt	16	0.747153	loss	NM_032408	1339	R	Q	rs138650548
538	BAZ1B:1339:R:Q	BAZ1B	KRSSRRQSLELQKCE	KRSSQRQSLELQKCE	1342	-3	0.484585	0.162798	-1.57367	PIM1	PIM	22	0.771876	loss	NM_032408	1339	R	Q	rs138650548
539	BAZ1B:1339:R:Q	BAZ1B	KRSSRRQSLELQKCE	KRSSQRQSLELQKCE	1342	-3	0.681372	0.0439806	-3.9535	AKT1	Akt	172	0.98954	loss	NM_032408	1339	R	Q	rs138650548
540	BAZ1B:1339:R:Q	BAZ1B	KRSSRRQSLELQKCE	KRSSQRQSLELQKCE	1342	-3	0.376725	0.177617	-1.08475	PRKAA2	CAMKL_AMPK	20	0.513051	loss	NM_032408	1339	R	Q	rs138650548
541	BAZ1B:1339:R:Q	BAZ1B	KRSSRRQSLELQKCE	KRSSQRQSLELQKCE	1342	-3	0.615487	0.179691	-1.77621	PRKAA1	CAMKL_AMPK	40	0.893176	loss	NM_032408	1339	R	Q	rs138650548
542	BAZ1B:1339:R:Q	BAZ1B	KRSSRRQSLELQKCE	KRSSQRQSLELQKCE	1342	-3	0.485614	0.0798978	-2.60358	RPS6KB1	RSK_p70	28	0.820901	loss	NM_032408	1339	R	Q	rs138650548
543	BAZ1B:1339:R:Q	BAZ1B	KRSSRRQSLELQKCE	KRSSQRQSLELQKCE	1342	-3	0.721162	0.087277	-3.04665	RPS6KA1	RSK_RSK	49	0.798714	loss	NM_032408	1339	R	Q	rs138650548
544	BAZ1B:1339:R:Q	BAZ1B	KRSSRRQSLELQKCE	KRSSQRQSLELQKCE	1342	-3	0.535158	0.238139	-1.16816	DAPK3	DAPK_DAPK	15	0.830598	loss	NM_032408	1339	R	Q	rs138650548
545	BCAS3:854:T:M	BCAS3	FGLRHMSSMEHTEEG	FGLRHMSSMEHMEEG	850	4	0.259955	0.111083	-1.22662	PDK1	PDHK_PDHK	22	0.622095	loss	NM_001099432	854	T	M	rs545072054
546	BCAS3:854:T:M	BCAS3	FGLRHMSSMEHTEEG	FGLRHMSSMEHMEEG	850	4	0.285168	0.12524	-1.18712	PDPK1	PDK1	32	0.640906	loss	NM_001099432	854	T	M	rs545072054
547	BCL2L12:240:R:S	BCL2L12	RSKLVRLSSDSFARL	RSKLVSLSSDSFARL	242	-2	0.790794	0.128575	-2.62069	AURKA	Aur	30	0.830899	loss	NM_138639	240	R	S	rs779584010
548	BCL2L12:240:R:S	BCL2L12	RSKLVRLSSDSFARL	RSKLVSLSSDSFARL	242	-2	0.471286	0.195446	-1.26983	PRKCD	PKC_Delta	77	0.895419	loss	NM_138639	240	R	S	rs779584010
549	BCL2L12:240:R:S	BCL2L12	RSKLVRLSSDSFARL	RSKLVSLSSDSFARL	242	-2	0.335773	0.122872	-1.45033	PRKG1	PKG	50	0.930327	loss	NM_138639	240	R	S	rs779584010
550	BCL2L12:240:R:S	BCL2L12	RSKLVRLSSDSFARL	RSKLVSLSSDSFARL	242	-2	0.455054	0.0743824	-2.61301	PRKACA	PKA	399	0.967117	loss	NM_138639	240	R	S	rs779584010
551	BCL2L12:240:R:S	BCL2L12	RSKLVRLSSDSFARL	RSKLVSLSSDSFARL	242	-2	0.887486	0.103555	-3.09933	AURKB	Aur	106	0.93699	loss	NM_138639	240	R	S	rs779584010
552	BCL2L12:240:R:S	BCL2L12	RSKLVRLSSDSFARL	RSKLVSLSSDSFARL	242	-2	0.536565	0.182705	-1.55424	ROCK1	DMPK_ROCK	45	0.884062	loss	NM_138639	240	R	S	rs779584010
553	BCL2L12:240:R:S	BCL2L12	RSKLVRLSSDSFARL	RSKLVSLSSDSFARL	242	-2	0.380211	0.175536	-1.11503	ROCK2	DMPK_ROCK	11	0.518632	loss	NM_138639	240	R	S	rs779584010
554	BCL2L13:445:P:R	BCL2L13	SEGKSRLSPAGEMKP	SEGKSRLSRAGEMKP	444	1	0.799258	0.110177	-2.85884	CDK6	CDK_CDK4	31	0.63068	loss	NM_015367	445	P	R	rs770347827
555	BCL2L13:445:P:R	BCL2L13	SEGKSRLSPAGEMKP	SEGKSRLSRAGEMKP	444	1	0.913632	0.0528737	-4.11099	MAPK14	MAPK_p38	121	0.938327	loss	NM_015367	445	P	R	rs770347827
556	BCL2L13:445:P:R	BCL2L13	SEGKSRLSPAGEMKP	SEGKSRLSRAGEMKP	444	1	0.833029	0.0911878	-3.19145	CDK4	CDK	45	0.748678	loss	NM_015367	445	P	R	rs770347827
557	BCL2L13:445:P:R	BCL2L13	SEGKSRLSPAGEMKP	SEGKSRLSRAGEMKP	444	1	0.766838	0.139466	-2.45901	MTOR	PIKK_FRAP	51	0.780091	loss	NM_015367	445	P	R	rs770347827
558	BCL2L13:445:P:R	BCL2L13	SEGKSRLSPAGEMKP	SEGKSRLSRAGEMKP	444	1	0.902326	0.0807628	-3.48189	MAPK9	MAPK_JNK	51	0.927834	loss	NM_015367	445	P	R	rs770347827
559	BCL2L13:445:P:R	BCL2L13	SEGKSRLSPAGEMKP	SEGKSRLSRAGEMKP	444	1	0.944826	0.060818	-3.95748	MAPK8	MAPK_JNK	108	0.939719	loss	NM_015367	445	P	R	rs770347827
560	BCL2L13:445:P:R	BCL2L13	SEGKSRLSPAGEMKP	SEGKSRLSRAGEMKP	444	1	0.617538	0.210716	-1.55123	DYRK1A	DYRK_DYRK1	21	0.599798	loss	NM_015367	445	P	R	rs770347827
561	BCL2L13:445:P:R	BCL2L13	SEGKSRLSPAGEMKP	SEGKSRLSRAGEMKP	444	1	0.622999	0.192886	-1.69148	DYRK2	DYRK	19	0.679266	loss	NM_015367	445	P	R	rs770347827
562	BCL2L13:445:P:R	BCL2L13	SEGKSRLSPAGEMKP	SEGKSRLSRAGEMKP	444	1	0.916447	0.0342631	-4.74132	CDK2	CDK_CDC2	444	0.897158	loss	NM_015367	445	P	R	rs770347827
563	BCL2L13:445:P:R	BCL2L13	SEGKSRLSPAGEMKP	SEGKSRLSRAGEMKP	444	1	0.945348	0.0361553	-4.70857	CDK1	CDK_CDC2	373	0.919874	loss	NM_015367	445	P	R	rs770347827
564	BCL2L13:445:P:R	BCL2L13	SEGKSRLSPAGEMKP	SEGKSRLSRAGEMKP	444	1	0.523774	0.140073	-1.90277	GSK3B	GSK	156	0.885337	loss	NM_015367	445	P	R	rs770347827
565	BCL2L13:445:P:R	BCL2L13	SEGKSRLSPAGEMKP	SEGKSRLSRAGEMKP	444	1	0.535599	0.178015	-1.58915	CDK7	CDK	27	0.834447	loss	NM_015367	445	P	R	rs770347827
566	BCL2L13:445:P:R	BCL2L13	SEGKSRLSPAGEMKP	SEGKSRLSRAGEMKP	444	1	0.893901	0.0350131	-4.67415	MAPK1	MAPK_ERK1	328	0.938437	loss	NM_015367	445	P	R	rs770347827
567	BCL2L13:445:P:R	BCL2L13	SEGKSRLSPAGEMKP	SEGKSRLSRAGEMKP	444	1	0.898718	0.036732	-4.61276	MAPK3	MAPK_ERK1	252	0.937737	loss	NM_015367	445	P	R	rs770347827
568	BCL2L13:445:P:R	BCL2L13	SEGKSRLSPAGEMKP	SEGKSRLSRAGEMKP	444	1	0.890522	0.0527167	-4.07832	CDK5	CDK	121	0.801899	loss	NM_015367	445	P	R	rs770347827
569	BCLAF1:177:S:N	BCLAF1	EGEPQEESPLKSKSQ	EGEPQEENPLKSKSQ	177	0	0.562305	NA	NA	GSK3A	GSK	29	0.945406	loss	NM_014739	177	S	N	rs141168149
570	BCLAF1:177:S:N	BCLAF1	EGEPQEESPLKSKSQ	EGEPQEENPLKSKSQ	177	0	0.962594	NA	NA	CDK2	CDK_CDC2	444	0.997268	loss	NM_014739	177	S	N	rs141168149
571	BCLAF1:177:S:N	BCLAF1	EGEPQEESPLKSKSQ	EGEPQEENPLKSKSQ	177	0	0.486084	NA	NA	ADRBK1	GRK_BARK	40	0.908136	loss	NM_014739	177	S	N	rs141168149
572	BCLAF1:177:S:N	BCLAF1	EGEPQEESPLKSKSQ	EGEPQEENPLKSKSQ	177	0	0.545545	NA	NA	TTK	TTK	30	0.715672	loss	NM_014739	177	S	N	rs141168149
573	BCLAF1:177:S:N	BCLAF1	EGEPQEESPLKSKSQ	EGEPQEENPLKSKSQ	177	0	0.906845	NA	NA	MAPK14	MAPK_p38	121	0.911932	loss	NM_014739	177	S	N	rs141168149
574	BCLAF1:177:S:N	BCLAF1	EGEPQEESPLKSKSQ	EGEPQEENPLKSKSQ	177	0	0.653462	NA	NA	CDK9	CDK	31	0.560076	loss	NM_014739	177	S	N	rs141168149
575	BCLAF1:177:S:N	BCLAF1	EGEPQEESPLKSKSQ	EGEPQEENPLKSKSQ	177	0	0.457538	NA	NA	CDK3	CDK_CDC2	11	0.586682	loss	NM_014739	177	S	N	rs141168149
576	BCLAF1:177:S:N	BCLAF1	EGEPQEESPLKSKSQ	EGEPQEENPLKSKSQ	177	0	0.494499	NA	NA	DYRK1A	DYRK_DYRK1	21	0.813462	loss	NM_014739	177	S	N	rs141168149
577	BCLAF1:177:S:N	BCLAF1	EGEPQEESPLKSKSQ	EGEPQEENPLKSKSQ	177	0	0.741769	NA	NA	PLK1	PLK	51	0.888292	loss	NM_014739	177	S	N	rs141168149
578	BCLAF1:177:S:N	BCLAF1	EGEPQEESPLKSKSQ	EGEPQEENPLKSKSQ	177	0	0.857639	NA	NA	CDK4	CDK	45	0.947719	loss	NM_014739	177	S	N	rs141168149
579	BCLAF1:177:S:N	BCLAF1	EGEPQEESPLKSKSQ	EGEPQEENPLKSKSQ	177	0	0.894937	NA	NA	MAPK1	MAPK_ERK1	328	0.943179	loss	NM_014739	177	S	N	rs141168149
580	BCLAF1:177:S:N	BCLAF1	EGEPQEESPLKSKSQ	EGEPQEENPLKSKSQ	177	0	0.932089	NA	NA	MAPK8	MAPK_JNK	108	0.801256	loss	NM_014739	177	S	N	rs141168149
581	BCLAF1:177:S:N	BCLAF1	EGEPQEESPLKSKSQ	EGEPQEENPLKSKSQ	177	0	0.501819	NA	NA	CDK7	CDK	27	0.827104	loss	NM_014739	177	S	N	rs141168149
582	BCLAF1:177:S:N	BCLAF1	EGEPQEESPLKSKSQ	EGEPQEENPLKSKSQ	177	0	0.899866	NA	NA	MAPK3	MAPK_ERK1	252	0.942455	loss	NM_014739	177	S	N	rs141168149
583	BCLAF1:177:S:N	BCLAF1	EGEPQEESPLKSKSQ	EGEPQEENPLKSKSQ	177	0	0.686898	NA	NA	HIPK2	DYRK_HIPK	22	0.526351	loss	NM_014739	177	S	N	rs141168149
584	BCLAF1:177:S:N	BCLAF1	EGEPQEESPLKSKSQ	EGEPQEENPLKSKSQ	177	0	0.914603	NA	NA	CDK5	CDK	121	0.953788	loss	NM_014739	177	S	N	rs141168149
585	BCLAF1:177:S:N	BCLAF1	EGEPQEESPLKSKSQ	EGEPQEENPLKSKSQ	177	0	0.858304	NA	NA	CDK6	CDK_CDK4	31	0.991655	loss	NM_014739	177	S	N	rs141168149
586	BCLAF1:177:S:N	BCLAF1	EGEPQEESPLKSKSQ	EGEPQEENPLKSKSQ	177	0	0.773034	NA	NA	GSK3B	GSK	156	0.933613	loss	NM_014739	177	S	N	rs141168149
587	BCLAF1:177:S:N	BCLAF1	EGEPQEESPLKSKSQ	EGEPQEENPLKSKSQ	177	0	0.973597	NA	NA	CDK1	CDK_CDC2	373	0.997845	loss	NM_014739	177	S	N	rs141168149
588	BCLAF1:177:S:N	BCLAF1	EGEPQEESPLKSKSQ	EGEPQEENPLKSKSQ	177	0	0.412643	NA	NA	IKBKB	IKK	37	0.560224	loss	NM_014739	177	S	N	rs141168149
589	BCLAF1:178:P:L	BCLAF1	EGEPQEESPLKSKSQ	EGEPQEESLLKSKSQ	177	1	0.155162	0.463502	1.5788	TBK1	IKK	17	0.788378	gain	NM_014739	178	P	L	rs761434446
590	BCLAF1:178:P:L	BCLAF1	EGEPQEESPLKSKSQ	EGEPQEESLLKSKSQ	177	1	0.501819	0.144236	-1.79874	CDK7	CDK	27	0.824921	loss	NM_014739	178	P	L	rs761434446
591	BCLAF1:178:P:L	BCLAF1	EGEPQEESPLKSKSQ	EGEPQEESLLKSKSQ	177	1	0.899866	0.03788	-4.5702	MAPK3	MAPK_ERK1	252	0.942455	loss	NM_014739	178	P	L	rs761434446
592	BCLAF1:178:P:L	BCLAF1	EGEPQEESPLKSKSQ	EGEPQEESLLKSKSQ	177	1	0.914603	0.083838	-3.44747	CDK5	CDK	121	0.953699	loss	NM_014739	178	P	L	rs761434446
593	BCLAF1:178:P:L	BCLAF1	EGEPQEESPLKSKSQ	EGEPQEESLLKSKSQ	177	1	0.932089	0.0480812	-4.27692	MAPK8	MAPK_JNK	108	0.801256	loss	NM_014739	178	P	L	rs761434446
594	BCLAF1:178:P:L	BCLAF1	EGEPQEESPLKSKSQ	EGEPQEESLLKSKSQ	177	1	0.894937	0.0360492	-4.63375	MAPK1	MAPK_ERK1	328	0.943179	loss	NM_014739	178	P	L	rs761434446
595	BCLAF1:178:P:L	BCLAF1	EGEPQEESPLKSKSQ	EGEPQEESLLKSKSQ	177	1	0.906845	0.0460868	-4.29843	MAPK14	MAPK_p38	121	0.911932	loss	NM_014739	178	P	L	rs761434446
596	BCLAF1:178:P:L	BCLAF1	EGEPQEESPLKSKSQ	EGEPQEESLLKSKSQ	177	1	0.773034	0.368924	-1.06721	GSK3B	GSK	156	0.56187	loss	NM_014739	178	P	L	rs761434446
597	BCLAF1:178:P:L	BCLAF1	EGEPQEESPLKSKSQ	EGEPQEESLLKSKSQ	177	1	0.457538	0.19597	-1.22326	CDK3	CDK_CDC2	11	0.586672	loss	NM_014739	178	P	L	rs761434446
598	BCLAF1:178:P:L	BCLAF1	EGEPQEESPLKSKSQ	EGEPQEESLLKSKSQ	177	1	0.686898	0.104981	-2.70997	HIPK2	DYRK_HIPK	22	0.526296	loss	NM_014739	178	P	L	rs761434446
599	BCLAF1:178:P:L	BCLAF1	EGEPQEESPLKSKSQ	EGEPQEESLLKSKSQ	177	1	0.494499	0.0876768	-2.4957	DYRK1A	DYRK_DYRK1	21	0.813455	loss	NM_014739	178	P	L	rs761434446
600	BCLAF1:178:P:L	BCLAF1	EGEPQEESPLKSKSQ	EGEPQEESLLKSKSQ	177	1	0.973597	0.0644043	-3.9181	CDK1	CDK_CDC2	373	0.836708	loss	NM_014739	178	P	L	rs761434446
601	BCLAF1:178:P:L	BCLAF1	EGEPQEESPLKSKSQ	EGEPQEESLLKSKSQ	177	1	0.0810815	0.262734	1.69616	PRKDC	PIKK_DNAPK	67	0.647485	gain	NM_014739	178	P	L	rs761434446
602	BCLAF1:178:P:L	BCLAF1	EGEPQEESPLKSKSQ	EGEPQEESLLKSKSQ	177	1	0.857639	0.115798	-2.88876	CDK4	CDK	45	0.9168	loss	NM_014739	178	P	L	rs761434446
603	BCLAF1:178:P:L	BCLAF1	EGEPQEESPLKSKSQ	EGEPQEESLLKSKSQ	177	1	0.653462	0.151109	-2.11251	CDK9	CDK	31	0.558435	loss	NM_014739	178	P	L	rs761434446
604	BCLAF1:178:P:L	BCLAF1	EGEPQEESPLKSKSQ	EGEPQEESLLKSKSQ	177	1	0.962594	0.0804107	-3.58147	CDK2	CDK_CDC2	444	0.891414	loss	NM_014739	178	P	L	rs761434446
605	BCLAF1:178:P:T	BCLAF1	EGEPQEESPLKSKSQ	EGEPQEESTLKSKSQ	177	1	0.906845	0.0460868	-4.29843	MAPK14	MAPK_p38	121	0.911932	loss	NM_014739	178	P	T	rs764889870
606	BCLAF1:178:P:T	BCLAF1	EGEPQEESPLKSKSQ	EGEPQEESTLKSKSQ	177	1	0.858304	0.169223	-2.34256	CDK6	CDK_CDK4	31	0.699628	loss	NM_014739	178	P	T	rs764889870
607	BCLAF1:178:P:T	BCLAF1	EGEPQEESPLKSKSQ	EGEPQEESTLKSKSQ	177	1	0.973597	0.0644043	-3.9181	CDK1	CDK_CDC2	373	0.836708	loss	NM_014739	178	P	T	rs764889870
608	BCLAF1:178:P:T	BCLAF1	EGEPQEESPLKSKSQ	EGEPQEESTLKSKSQ	177	1	0.686898	0.132691	-2.37203	HIPK2	DYRK_HIPK	22	0.52598	loss	NM_014739	178	P	T	rs764889870
609	BCLAF1:178:P:T	BCLAF1	EGEPQEESPLKSKSQ	EGEPQEESTLKSKSQ	177	1	0.932089	0.0565813	-4.04207	MAPK8	MAPK_JNK	108	0.801253	loss	NM_014739	178	P	T	rs764889870
610	BCLAF1:178:P:T	BCLAF1	EGEPQEESPLKSKSQ	EGEPQEESTLKSKSQ	177	1	0.962594	0.0952551	-3.33706	CDK2	CDK_CDC2	444	0.564537	loss	NM_014739	178	P	T	rs764889870
611	BCLAF1:178:P:T	BCLAF1	EGEPQEESPLKSKSQ	EGEPQEESTLKSKSQ	177	1	0.773034	0.368924	-1.06721	GSK3B	GSK	156	0.56187	loss	NM_014739	178	P	T	rs764889870
612	BCLAF1:178:P:T	BCLAF1	EGEPQEESPLKSKSQ	EGEPQEESTLKSKSQ	177	1	0.501819	0.144236	-1.79874	CDK7	CDK	27	0.824921	loss	NM_014739	178	P	T	rs764889870
613	BCLAF1:178:P:T	BCLAF1	EGEPQEESPLKSKSQ	EGEPQEESTLKSKSQ	177	1	0.457538	0.19597	-1.22326	CDK3	CDK_CDC2	11	0.586672	loss	NM_014739	178	P	T	rs764889870
614	BCLAF1:178:P:T	BCLAF1	EGEPQEESPLKSKSQ	EGEPQEESTLKSKSQ	177	1	0.894937	0.0387249	-4.53045	MAPK1	MAPK_ERK1	328	0.943179	loss	NM_014739	178	P	T	rs764889870
615	BCLAF1:178:P:T	BCLAF1	EGEPQEESPLKSKSQ	EGEPQEESTLKSKSQ	177	1	0.899866	0.03788	-4.5702	MAPK3	MAPK_ERK1	252	0.942455	loss	NM_014739	178	P	T	rs764889870
616	BCLAF1:178:P:T	BCLAF1	EGEPQEESPLKSKSQ	EGEPQEESTLKSKSQ	177	1	0.857639	0.115798	-2.88876	CDK4	CDK	45	0.9168	loss	NM_014739	178	P	T	rs764889870
617	BCLAF1:178:P:T	BCLAF1	EGEPQEESPLKSKSQ	EGEPQEESTLKSKSQ	177	1	0.914603	0.0767976	-3.57401	CDK5	CDK	121	0.953788	loss	NM_014739	178	P	T	rs764889870
618	BCLAF1:178:P:T	BCLAF1	EGEPQEESPLKSKSQ	EGEPQEESTLKSKSQ	177	1	0.653462	0.18832	-1.79491	CDK9	CDK	31	0.548889	loss	NM_014739	178	P	T	rs764889870
619	BCLAF1:178:P:T	BCLAF1	EGEPQEESPLKSKSQ	EGEPQEESTLKSKSQ	177	1	0.494499	0.0876768	-2.4957	DYRK1A	DYRK_DYRK1	21	0.813455	loss	NM_014739	178	P	T	rs764889870
620	BCLAF1:271:R:S	BCLAF1	HSHSIQHSPERSGSG	HSHSIQHSPESSGSG	268	3	0.280727	0.638417	1.18533	CSNK1E	CK1_CK1-D	20	0.890366	gain	NM_014739	271	R	S	rs779302959
621	BCLAF1:497:P:S	BCLAF1	TVKKETQSPEQVKSE	TVKKETQSSEQVKSE	496	1	0.908179	0.0474207	-4.25939	MAPK14	MAPK_p38	121	0.91951	loss	NM_014739	497	P	S	rs77469096
622	BCLAF1:497:P:S	BCLAF1	TVKKETQSPEQVKSE	TVKKETQSSEQVKSE	496	1	0.873361	0.0517971	-4.07563	MAPK9	MAPK_JNK	51	0.63286	loss	NM_014739	497	P	S	rs77469096
623	BCLAF1:497:P:S	BCLAF1	TVKKETQSPEQVKSE	TVKKETQSSEQVKSE	496	1	0.916531	0.0767597	-3.57776	CDK2	CDK_CDC2	444	0.839506	loss	NM_014739	497	P	S	rs77469096
624	BCLAF1:497:P:S	BCLAF1	TVKKETQSPEQVKSE	TVKKETQSSEQVKSE	496	1	0.897795	0.0427323	-4.39299	MAPK3	MAPK_ERK1	252	0.9331	loss	NM_014739	497	P	S	rs77469096
625	BCLAF1:497:P:S	BCLAF1	TVKKETQSPEQVKSE	TVKKETQSSEQVKSE	496	1	0.938885	0.0296926	-4.98277	CDK1	CDK_CDC2	373	0.889393	loss	NM_014739	497	P	S	rs77469096
626	BCLAF1:497:P:S	BCLAF1	TVKKETQSPEQVKSE	TVKKETQSSEQVKSE	496	1	0.541865	0.135043	-2.00451	DYRK1A	DYRK_DYRK1	21	0.514627	loss	NM_014739	497	P	S	rs77469096
627	BCLAF1:497:P:S	BCLAF1	TVKKETQSPEQVKSE	TVKKETQSSEQVKSE	496	1	0.935545	0.0600377	-3.96187	MAPK8	MAPK_JNK	108	0.856863	loss	NM_014739	497	P	S	rs77469096
628	BCLAF1:497:P:S	BCLAF1	TVKKETQSPEQVKSE	TVKKETQSSEQVKSE	496	1	0.894268	0.0380561	-4.55451	MAPK1	MAPK_ERK1	328	0.94023	loss	NM_014739	497	P	S	rs77469096
629	BCLAF1:497:P:S	BCLAF1	TVKKETQSPEQVKSE	TVKKETQSSEQVKSE	496	1	0.490012	0.059899	-3.03221	DYRK2	DYRK	19	0.506073	loss	NM_014739	497	P	S	rs77469096
630	BCLAF1:497:P:S	BCLAF1	TVKKETQSPEQVKSE	TVKKETQSSEQVKSE	496	1	0.511448	0.0991737	-2.36656	GSK3B	GSK	156	0.859992	loss	NM_014739	497	P	S	rs77469096
631	BCLAF1:497:P:S	BCLAF1	TVKKETQSPEQVKSE	TVKKETQSSEQVKSE	496	1	0.8781	0.040295	-4.44571	CDK5	CDK	121	0.670029	loss	NM_014739	497	P	S	rs77469096
632	BCLAF1:497:P:S	BCLAF1	TVKKETQSPEQVKSE	TVKKETQSSEQVKSE	496	1	0.527393	0.209541	-1.33165	CDK7	CDK	27	0.822412	loss	NM_014739	497	P	S	rs77469096
633	BOD1L1:1535:A:T	BOD1L1	KDKDVTLSPVKAGPA	KDKDVTLSPVKTGPA	1531	4	0.142698	0.29157	1.03088	PDK1	PDHK_PDHK	22	0.725482	gain	NM_148894	1535	A	T	rs763986375
634	BOD1L1:2953:R:C	BOD1L1	RKPKRSLTVSDDAES	RKPKCSLTVSDDAES	2956	-3	0.540553	0.134836	-2.00323	RPS6KB1	RSK_p70	28	0.894904	loss	NM_148894	2953	R	C	rs773572444
635	BOD1L1:2953:R:C	BOD1L1	RKPKRSLTVSDDAES	RKPKCSLTVSDDAES	2956	-3	0.697197	0.261401	-1.4153	PRKAA1	CAMKL_AMPK	40	0.896412	loss	NM_148894	2953	R	C	rs773572444
636	BOD1L1:2953:R:C	BOD1L1	RKPKRSLTVSDDAES	RKPKCSLTVSDDAES	2956	-3	0.726558	0.194024	-1.90485	CAMK2G	CAMK2	22	0.804419	loss	NM_148894	2953	R	C	rs773572444
637	BOD1L1:2953:R:C	BOD1L1	RKPKRSLTVSDDAES	RKPKCSLTVSDDAES	2956	-3	0.687841	0.0504497	-3.76916	AKT1	Akt	172	0.979172	loss	NM_148894	2953	R	C	rs773572444
638	BOD1L1:2953:R:C	BOD1L1	RKPKRSLTVSDDAES	RKPKCSLTVSDDAES	2956	-3	0.578548	0.0906452	-2.67413	PRKD1	PKD	40	0.861783	loss	NM_148894	2953	R	C	rs773572444
639	BOD1L1:2953:R:C	BOD1L1	RKPKRSLTVSDDAES	RKPKCSLTVSDDAES	2956	-3	0.827403	0.240194	-1.78439	MAPKAPK2	MAPKAPK_MAPKAPK	41	0.619675	loss	NM_148894	2953	R	C	rs773572444
640	BOD1L1:2953:R:C	BOD1L1	RKPKRSLTVSDDAES	RKPKCSLTVSDDAES	2956	-3	0.652478	0.198008	-1.72037	RPS6KA3	RSK_RSK	40	0.700991	loss	NM_148894	2953	R	C	rs773572444
641	BOD1L1:2953:R:C	BOD1L1	RKPKRSLTVSDDAES	RKPKCSLTVSDDAES	2956	-3	0.748754	0.146393	-2.35464	PRKG1	PKG	50	0.737747	loss	NM_148894	2953	R	C	rs773572444
642	BOD1L1:2953:R:C	BOD1L1	RKPKRSLTVSDDAES	RKPKCSLTVSDDAES	2956	-3	0.621133	0.286987	-1.11392	DAPK3	DAPK_DAPK	15	0.76408	loss	NM_148894	2953	R	C	rs773572444
643	BOD1L1:2953:R:C	BOD1L1	RKPKRSLTVSDDAES	RKPKCSLTVSDDAES	2956	-3	0.642647	0.241498	-1.41202	CAMK1	CAMK1	15	0.893505	loss	NM_148894	2953	R	C	rs773572444
644	BOD1L1:2953:R:C	BOD1L1	RKPKRSLTVSDDAES	RKPKCSLTVSDDAES	2956	-3	0.660779	0.119259	-2.47007	CHEK2	RAD53	38	0.718833	loss	NM_148894	2953	R	C	rs773572444
645	BOD1L1:2953:R:C	BOD1L1	RKPKRSLTVSDDAES	RKPKCSLTVSDDAES	2956	-3	0.926547	0.125423	-2.88506	CHEK1	CAMKL_CHK1	104	0.998458	loss	NM_148894	2953	R	C	rs773572444
646	BOD1L1:2953:R:C	BOD1L1	RKPKRSLTVSDDAES	RKPKCSLTVSDDAES	2956	-3	0.445113	0.196404	-1.18035	PRKCD	PKC_Delta	77	0.773011	loss	NM_148894	2953	R	C	rs773572444
647	BOD1L1:2953:R:C	BOD1L1	RKPKRSLTVSDDAES	RKPKCSLTVSDDAES	2956	-3	0.608514	0.126307	-2.26836	SGK1	SGK	31	0.839293	loss	NM_148894	2953	R	C	rs773572444
648	BOD1L1:2953:R:C	BOD1L1	RKPKRSLTVSDDAES	RKPKCSLTVSDDAES	2956	-3	0.758462	0.124576	-2.60605	RPS6KA1	RSK_RSK	49	0.974263	loss	NM_148894	2953	R	C	rs773572444
649	BOD1L1:2953:R:C	BOD1L1	RKPKRSLTVSDDAES	RKPKCSLTVSDDAES	2956	-3	0.82873	0.125706	-2.72085	PAK1	STE20_PAKA	44	0.939798	loss	NM_148894	2953	R	C	rs773572444
650	BOD1L1:2953:R:C	BOD1L1	RKPKRSLTVSDDAES	RKPKCSLTVSDDAES	2956	-3	0.522833	0.0969751	-2.43066	AKT2	Akt	16	0.785444	loss	NM_148894	2953	R	C	rs773572444
651	BOD1L1:2953:R:C	BOD1L1	RKPKRSLTVSDDAES	RKPKCSLTVSDDAES	2956	-3	0.568737	0.254822	-1.15827	CAMK4	CAMK1	14	0.866964	loss	NM_148894	2953	R	C	rs773572444
652	BOD1L1:2953:R:C	BOD1L1	RKPKRSLTVSDDAES	RKPKCSLTVSDDAES	2956	-3	0.817705	0.151583	-2.43147	CAMK2A	CAMK2	69	0.952685	loss	NM_148894	2953	R	C	rs773572444
653	BOD1L1:2953:R:C	BOD1L1	RKPKRSLTVSDDAES	RKPKCSLTVSDDAES	2956	-3	0.574853	0.253066	-1.18368	PIM1	PIM	22	0.801831	loss	NM_148894	2953	R	C	rs773572444
654	BOD1L1:2953:R:C	BOD1L1	RKPKRSLTVSDDAES	RKPKCSLTVSDDAES	2956	-3	0.606364	0.0654055	-3.2127	PRKACA	PKA	399	0.892562	loss	NM_148894	2953	R	C	rs773572444
655	BOD1L1:2953:R:S	BOD1L1	RKPKRSLTVSDDAES	RKPKSSLTVSDDAES	2956	-3	0.687841	0.0582705	-3.56124	AKT1	Akt	172	0.979172	loss	NM_148894	2953	R	S	rs773572444
656	BOD1L1:2953:R:S	BOD1L1	RKPKRSLTVSDDAES	RKPKSSLTVSDDAES	2956	-3	0.726558	0.194024	-1.90485	CAMK2G	CAMK2	22	0.804419	loss	NM_148894	2953	R	S	rs773572444
657	BOD1L1:2953:R:S	BOD1L1	RKPKRSLTVSDDAES	RKPKSSLTVSDDAES	2956	-3	0.522833	0.0969751	-2.43066	AKT2	Akt	16	0.785444	loss	NM_148894	2953	R	S	rs773572444
658	BOD1L1:2953:R:S	BOD1L1	RKPKRSLTVSDDAES	RKPKSSLTVSDDAES	2956	-3	0.82873	0.125706	-2.72085	PAK1	STE20_PAKA	44	0.939798	loss	NM_148894	2953	R	S	rs773572444
659	BOD1L1:2953:R:S	BOD1L1	RKPKRSLTVSDDAES	RKPKSSLTVSDDAES	2956	-3	0.758462	0.124576	-2.60605	RPS6KA1	RSK_RSK	49	0.974263	loss	NM_148894	2953	R	S	rs773572444
660	BOD1L1:2953:R:S	BOD1L1	RKPKRSLTVSDDAES	RKPKSSLTVSDDAES	2956	-3	0.578548	0.0906452	-2.67413	PRKD1	PKD	40	0.861783	loss	NM_148894	2953	R	S	rs773572444
661	BOD1L1:2953:R:S	BOD1L1	RKPKRSLTVSDDAES	RKPKSSLTVSDDAES	2956	-3	0.621133	0.286987	-1.11392	DAPK3	DAPK_DAPK	15	0.76408	loss	NM_148894	2953	R	S	rs773572444
662	BOD1L1:2953:R:S	BOD1L1	RKPKRSLTVSDDAES	RKPKSSLTVSDDAES	2956	-3	0.540553	0.134836	-2.00323	RPS6KB1	RSK_p70	28	0.894904	loss	NM_148894	2953	R	S	rs773572444
663	BOD1L1:2953:R:S	BOD1L1	RKPKRSLTVSDDAES	RKPKSSLTVSDDAES	2956	-3	0.748754	0.146393	-2.35464	PRKG1	PKG	50	0.737747	loss	NM_148894	2953	R	S	rs773572444
664	BOD1L1:2953:R:S	BOD1L1	RKPKRSLTVSDDAES	RKPKSSLTVSDDAES	2956	-3	0.642647	0.241498	-1.41202	CAMK1	CAMK1	15	0.893505	loss	NM_148894	2953	R	S	rs773572444
665	BOD1L1:2953:R:S	BOD1L1	RKPKRSLTVSDDAES	RKPKSSLTVSDDAES	2956	-3	0.926547	0.125423	-2.88506	CHEK1	CAMKL_CHK1	104	0.998458	loss	NM_148894	2953	R	S	rs773572444
666	BOD1L1:2953:R:S	BOD1L1	RKPKRSLTVSDDAES	RKPKSSLTVSDDAES	2956	-3	0.608514	0.126307	-2.26836	SGK1	SGK	31	0.839293	loss	NM_148894	2953	R	S	rs773572444
667	BOD1L1:2953:R:S	BOD1L1	RKPKRSLTVSDDAES	RKPKSSLTVSDDAES	2956	-3	0.152009	0.784491	2.3676	CSNK1A1	CK1_CK1-A	26	0.887621	gain	NM_148894	2953	R	S	rs773572444
668	BOD1L1:2953:R:S	BOD1L1	RKPKRSLTVSDDAES	RKPKSSLTVSDDAES	2956	-3	0.660779	0.205902	-1.68221	CHEK2	RAD53	38	0.718304	loss	NM_148894	2953	R	S	rs773572444
669	BOD1L1:2953:R:S	BOD1L1	RKPKRSLTVSDDAES	RKPKSSLTVSDDAES	2956	-3	0.145501	0.720695	2.30836	CSNK1D	CK1_CK1-D	22	0.698434	gain	NM_148894	2953	R	S	rs773572444
670	BOD1L1:2953:R:S	BOD1L1	RKPKRSLTVSDDAES	RKPKSSLTVSDDAES	2956	-3	0.652478	0.232967	-1.48581	RPS6KA3	RSK_RSK	40	0.688426	loss	NM_148894	2953	R	S	rs773572444
671	BOD1L1:2953:R:S	BOD1L1	RKPKRSLTVSDDAES	RKPKSSLTVSDDAES	2956	-3	0.574853	0.253066	-1.18368	PIM1	PIM	22	0.801831	loss	NM_148894	2953	R	S	rs773572444
672	BOD1L1:2953:R:S	BOD1L1	RKPKRSLTVSDDAES	RKPKSSLTVSDDAES	2956	-3	0.697197	0.325964	-1.09686	PRKAA1	CAMKL_AMPK	40	0.624756	loss	NM_148894	2953	R	S	rs773572444
673	BOD1L1:2953:R:S	BOD1L1	RKPKRSLTVSDDAES	RKPKSSLTVSDDAES	2956	-3	0.606364	0.0771655	-2.97416	PRKACA	PKA	399	0.892561	loss	NM_148894	2953	R	S	rs773572444
674	BOD1L1:2962:E:K	BOD1L1	VSDDAESSEPERKRQ	VSDDAKSSEPERKRQ	2964	-2	0.768136	0.167998	-2.19292	PLK1	PLK	51	0.937109	loss	NM_148894	2962	E	K	rs768942173
675	BRPF1:464:G:S	BRPF1	ARRLPALSHSEGEED	ARRLPALSHSESEED	460	4	0.162335	0.438304	1.43296	GSK3A	GSK	29	0.730533	gain	NM_004634	464	G	S	rs771712227
676	BUB1:651:D:N	BUB1	EENMVVPSRDGKFSP	EENMVVPSRNGKFSP	649	2	0.237145	0.0884309	-1.42315	CAMK2A	CAMK2	69	0.696762	loss	NM_004336	651	D	N	rs375128586
677	BUD13:156:R:H	BUD13	PRRARHDTPDPSPLR	PRRAHHDTPDPSPLR	159	-3	0.813094	0.387236	-1.07021	AKT2	Akt	16	0.988734	loss	NM_032725	156	R	H	rs370368913
678	BUD13:156:R:H	BUD13	PRRARHDTPDPSPLR	PRRAHHDTPDPSPLR	159	-3	0.517667	0.116519	-2.15146	CAMK1	CAMK1	15	0.825925	loss	NM_032725	156	R	H	rs370368913
679	BUD13:156:R:H	BUD13	PRRARHDTPDPSPLR	PRRAHHDTPDPSPLR	159	-3	0.691768	0.0894071	-2.95183	PRKG1	PKG	50	0.820515	loss	NM_032725	156	R	H	rs370368913
680	BUD13:156:R:H	BUD13	PRRARHDTPDPSPLR	PRRAHHDTPDPSPLR	159	-3	0.651636	0.131777	-2.30597	CHEK2	RAD53	38	0.653792	loss	NM_032725	156	R	H	rs370368913
681	BUD13:156:R:H	BUD13	PRRARHDTPDPSPLR	PRRAHHDTPDPSPLR	159	-3	0.887817	0.0866933	-3.35627	CHEK1	CAMKL_CHK1	104	0.910714	loss	NM_032725	156	R	H	rs370368913
682	BUD13:156:R:H	BUD13	PRRARHDTPDPSPLR	PRRAHHDTPDPSPLR	159	-3	0.868218	0.21627	-2.00523	CAMK2A	CAMK2	69	0.607658	loss	NM_032725	156	R	H	rs370368913
683	BUD13:156:R:H	BUD13	PRRARHDTPDPSPLR	PRRAHHDTPDPSPLR	159	-3	0.425475	0.11156	-1.93125	CAMK4	CAMK1	14	0.729983	loss	NM_032725	156	R	H	rs370368913
684	BUD13:156:R:H	BUD13	PRRARHDTPDPSPLR	PRRAHHDTPDPSPLR	159	-3	0.892784	0.258899	-1.78592	RPS6KA1	RSK_RSK	49	0.999999	loss	NM_032725	156	R	H	rs370368913
685	BUD13:156:R:H	BUD13	PRRARHDTPDPSPLR	PRRAHHDTPDPSPLR	159	-3	0.576928	0.0477288	-3.59546	PRKACA	PKA	399	0.96284	loss	NM_032725	156	R	H	rs370368913
686	BUD13:156:R:H	BUD13	PRRARHDTPDPSPLR	PRRAHHDTPDPSPLR	159	-3	0.678608	0.125941	-2.42983	MAPKAPK2	MAPKAPK_MAPKAPK	41	0.683269	loss	NM_032725	156	R	H	rs370368913
687	BUD13:156:R:H	BUD13	PRRARHDTPDPSPLR	PRRAHHDTPDPSPLR	159	-3	0.416892	0.208265	-1.00125	PAK2	STE20_PAKA	25	0.667124	loss	NM_032725	156	R	H	rs370368913
688	BUD13:156:R:H	BUD13	PRRARHDTPDPSPLR	PRRAHHDTPDPSPLR	159	-3	0.603663	0.115761	-2.3826	PRKD1	PKD	40	0.87438	loss	NM_032725	156	R	H	rs370368913
689	BUD13:156:R:H	BUD13	PRRARHDTPDPSPLR	PRRAHHDTPDPSPLR	159	-3	0.561926	0.12613	-2.15547	PRKAA1	CAMKL_AMPK	40	0.866119	loss	NM_032725	156	R	H	rs370368913
690	BUD13:156:R:H	BUD13	PRRARHDTPDPSPLR	PRRAHHDTPDPSPLR	159	-3	0.728503	0.274032	-1.41059	RPS6KA3	RSK_RSK	40	0.808591	loss	NM_032725	156	R	H	rs370368913
691	BUD13:156:R:H	BUD13	PRRARHDTPDPSPLR	PRRAHHDTPDPSPLR	159	-3	0.817962	0.114937	-2.83118	PAK1	STE20_PAKA	44	0.897978	loss	NM_032725	156	R	H	rs370368913
692	BUD13:156:R:H	BUD13	PRRARHDTPDPSPLR	PRRAHHDTPDPSPLR	159	-3	0.391515	0.157018	-1.31814	PRKCD	PKC_Delta	77	0.885835	loss	NM_032725	156	R	H	rs370368913
693	BUD13:156:R:H	BUD13	PRRARHDTPDPSPLR	PRRAHHDTPDPSPLR	159	-3	0.844389	0.362182	-1.22119	SGK1	SGK	31	0.846401	loss	NM_032725	156	R	H	rs370368913
694	BUD13:157:H:R	BUD13	PRRARHDTPDPSPLR	PRRARRDTPDPSPLR	159	-2	0.128317	0.790536	2.62312	AURKA	Aur	30	0.828634	gain	NM_032725	157	H	R	rs527676432
695	BUD13:164:P:S	BUD13	RHDTPDPSPLRGARH	RHDTPDPSSLRGARH	163	1	0.841037	0.116056	-2.85735	CDK4	CDK	45	0.817224	loss	NM_032725	164	P	S	rs760208744
696	BUD13:164:P:S	BUD13	RHDTPDPSPLRGARH	RHDTPDPSSLRGARH	163	1	0.889289	0.0330768	-4.74876	MAPK1	MAPK_ERK1	328	0.901263	loss	NM_032725	164	P	S	rs760208744
697	BUD13:164:P:S	BUD13	RHDTPDPSPLRGARH	RHDTPDPSSLRGARH	163	1	0.877741	0.0561777	-3.96573	MAPK9	MAPK_JNK	51	0.699104	loss	NM_032725	164	P	S	rs760208744
698	BUD13:164:P:S	BUD13	RHDTPDPSPLRGARH	RHDTPDPSSLRGARH	163	1	0.515347	0.103073	-2.32188	GSK3B	GSK	156	0.868736	loss	NM_032725	164	P	S	rs760208744
699	BUD13:164:P:S	BUD13	RHDTPDPSPLRGARH	RHDTPDPSSLRGARH	163	1	0.897726	0.0369679	-4.60193	MAPK14	MAPK_p38	121	0.797249	loss	NM_032725	164	P	S	rs760208744
700	BUD13:164:P:S	BUD13	RHDTPDPSPLRGARH	RHDTPDPSSLRGARH	163	1	0.958613	0.04942	-4.27778	CDK1	CDK_CDC2	373	0.912517	loss	NM_032725	164	P	S	rs760208744
701	BUD13:164:P:S	BUD13	RHDTPDPSPLRGARH	RHDTPDPSSLRGARH	163	1	0.933874	0.0941033	-3.31091	CDK2	CDK_CDC2	444	0.56328	loss	NM_032725	164	P	S	rs760208744
702	BUD13:164:P:S	BUD13	RHDTPDPSPLRGARH	RHDTPDPSSLRGARH	163	1	0.573711	0.255859	-1.16497	CDK7	CDK	27	0.828665	loss	NM_032725	164	P	S	rs760208744
703	BUD13:164:P:S	BUD13	RHDTPDPSPLRGARH	RHDTPDPSSLRGARH	163	1	0.896621	0.0415585	-4.43128	MAPK3	MAPK_ERK1	252	0.925918	loss	NM_032725	164	P	S	rs760208744
704	BUD13:164:P:S	BUD13	RHDTPDPSPLRGARH	RHDTPDPSSLRGARH	163	1	0.875687	0.183512	-2.25454	MAPK10	MAPK_JNK	17	0.993558	loss	NM_032725	164	P	S	rs760208744
705	BUD13:164:P:S	BUD13	RHDTPDPSPLRGARH	RHDTPDPSSLRGARH	163	1	0.914133	0.0763279	-3.58212	CDK5	CDK	121	0.9522	loss	NM_032725	164	P	S	rs760208744
706	BUD13:164:P:S	BUD13	RHDTPDPSPLRGARH	RHDTPDPSSLRGARH	163	1	0.930726	0.0552186	-4.07513	MAPK8	MAPK_JNK	108	0.774235	loss	NM_032725	164	P	S	rs760208744
707	BUD13:164:P:S	BUD13	RHDTPDPSPLRGARH	RHDTPDPSSLRGARH	163	1	0.516378	0.109556	-2.23676	DYRK1A	DYRK_DYRK1	21	0.687213	loss	NM_032725	164	P	S	rs760208744
708	BUD13:164:P:S	BUD13	RHDTPDPSPLRGARH	RHDTPDPSSLRGARH	163	1	0.730696	0.148778	-2.29611	HIPK2	DYRK_HIPK	22	0.816755	loss	NM_032725	164	P	S	rs760208744
709	BUD13:232:R:C	BUD13	PRRARHGSSDISSPR	PRRACHGSSDISSPR	235	-3	0.146095	0.0679211	-1.10498	AURKB	Aur	106	0.625152	loss	NM_032725	232	R	C	rs200542348
710	BUD13:232:R:C	BUD13	PRRARHGSSDISSPR	PRRACHGSSDISSPR	235	-3	0.577598	0.0366389	-3.97862	PRKACA	PKA	399	0.960889	loss	NM_032725	232	R	C	rs200542348
711	BUD13:232:R:C	BUD13	PRRARHGSSDISSPR	PRRACHGSSDISSPR	235	-3	0.793071	0.387354	-1.0338	RPS6KB1	RSK_p70	28	0.690067	loss	NM_032725	232	R	C	rs200542348
712	BUD13:232:R:C	BUD13	PRRARHGSSDISSPR	PRRACHGSSDISSPR	235	-3	0.884867	0.0837436	-3.40141	CHEK1	CAMKL_CHK1	104	0.885154	loss	NM_032725	232	R	C	rs200542348
713	BUD13:232:R:C	BUD13	PRRARHGSSDISSPR	PRRACHGSSDISSPR	235	-3	0.830552	0.404694	-1.03724	AKT2	Akt	16	0.976447	loss	NM_032725	232	R	C	rs200542348
714	BUD13:232:R:C	BUD13	PRRARHGSSDISSPR	PRRACHGSSDISSPR	235	-3	0.538007	0.136859	-1.97494	CAMK1	CAMK1	15	0.813368	loss	NM_032725	232	R	C	rs200542348
715	BUD13:232:R:C	BUD13	PRRARHGSSDISSPR	PRRACHGSSDISSPR	235	-3	0.678705	0.0763441	-3.15219	PRKG1	PKG	50	0.508872	loss	NM_032725	232	R	C	rs200542348
716	BUD13:232:R:C	BUD13	PRRARHGSSDISSPR	PRRACHGSSDISSPR	235	-3	0.689702	0.102493	-2.75045	MAPKAPK2	MAPKAPK_MAPKAPK	41	0.742059	loss	NM_032725	232	R	C	rs200542348
717	BUD13:232:R:C	BUD13	PRRARHGSSDISSPR	PRRACHGSSDISSPR	235	-3	0.444663	0.195954	-1.1822	PRKCD	PKC_Delta	77	0.771249	loss	NM_032725	232	R	C	rs200542348
718	BUD13:232:R:C	BUD13	PRRARHGSSDISSPR	PRRACHGSSDISSPR	235	-3	0.701837	0.160318	-2.1302	CHEK2	RAD53	38	0.901384	loss	NM_032725	232	R	C	rs200542348
719	BUD13:232:R:C	BUD13	PRRARHGSSDISSPR	PRRACHGSSDISSPR	235	-3	0.850416	0.368209	-1.20764	SGK1	SGK	31	0.833048	loss	NM_032725	232	R	C	rs200542348
720	BUD13:232:R:C	BUD13	PRRARHGSSDISSPR	PRRACHGSSDISSPR	235	-3	0.709545	0.255074	-1.47598	RPS6KA3	RSK_RSK	40	0.894726	loss	NM_032725	232	R	C	rs200542348
721	BUD13:232:R:C	BUD13	PRRARHGSSDISSPR	PRRACHGSSDISSPR	235	-3	0.493626	0.179711	-1.45774	CAMK4	CAMK1	14	0.835506	loss	NM_032725	232	R	C	rs200542348
722	BUD13:232:R:C	BUD13	PRRARHGSSDISSPR	PRRACHGSSDISSPR	235	-3	0.866732	0.20061	-2.11119	CAMK2A	CAMK2	69	0.825863	loss	NM_032725	232	R	C	rs200542348
723	BUD13:232:R:C	BUD13	PRRARHGSSDISSPR	PRRACHGSSDISSPR	235	-3	0.841232	0.138208	-2.60566	PAK1	STE20_PAKA	44	0.963779	loss	NM_032725	232	R	C	rs200542348
724	BUD13:232:R:C	BUD13	PRRARHGSSDISSPR	PRRACHGSSDISSPR	235	-3	0.602425	0.114523	-2.39515	PRKD1	PKD	40	0.873933	loss	NM_032725	232	R	C	rs200542348
725	BUD13:232:R:C	BUD13	PRRARHGSSDISSPR	PRRACHGSSDISSPR	235	-3	0.882687	0.248801	-1.82691	RPS6KA1	RSK_RSK	49	1	loss	NM_032725	232	R	C	rs200542348
726	BUD13:232:R:C	BUD13	PRRARHGSSDISSPR	PRRACHGSSDISSPR	235	-3	0.602499	0.166703	-1.85368	PRKAA1	CAMKL_AMPK	40	0.884469	loss	NM_032725	232	R	C	rs200542348
727	BUD13:268:R:C	BUD13	LRRARHDSPDLAPNV	LRRACHDSPDLAPNV	271	-3	0.857689	0.375482	-1.19171	SGK1	SGK	31	0.815566	loss	NM_032725	268	R	C	rs759787078
728	BUD13:268:R:C	BUD13	LRRARHDSPDLAPNV	LRRACHDSPDLAPNV	271	-3	0.591686	0.103783	-2.51126	PRKD1	PKD	40	0.869326	loss	NM_032725	268	R	C	rs759787078
729	BUD13:268:R:C	BUD13	LRRARHDSPDLAPNV	LRRACHDSPDLAPNV	271	-3	0.827385	0.401528	-1.04306	AKT2	Akt	16	0.980198	loss	NM_032725	268	R	C	rs759787078
730	BUD13:268:R:C	BUD13	LRRARHDSPDLAPNV	LRRACHDSPDLAPNV	271	-3	0.688843	0.234372	-1.55537	RPS6KA3	RSK_RSK	40	0.898013	loss	NM_032725	268	R	C	rs759787078
731	BUD13:268:R:C	BUD13	LRRARHDSPDLAPNV	LRRACHDSPDLAPNV	271	-3	0.660404	0.0731948	-3.17354	MAPKAPK2	MAPKAPK_MAPKAPK	41	0.597173	loss	NM_032725	268	R	C	rs759787078
732	BUD13:268:R:C	BUD13	LRRARHDSPDLAPNV	LRRACHDSPDLAPNV	271	-3	0.422099	0.195579	-1.10983	PRKCQ	PKC_Delta	23	0.711615	loss	NM_032725	268	R	C	rs759787078
733	BUD13:268:R:C	BUD13	LRRARHDSPDLAPNV	LRRACHDSPDLAPNV	271	-3	0.469472	0.205775	-1.18997	PRKCE	PKC_Eta	35	0.701717	loss	NM_032725	268	R	C	rs759787078
734	BUD13:268:R:C	BUD13	LRRARHDSPDLAPNV	LRRACHDSPDLAPNV	271	-3	0.381857	0.133148	-1.52	PRKCD	PKC_Delta	77	0.871862	loss	NM_032725	268	R	C	rs759787078
735	BUD13:268:R:C	BUD13	LRRARHDSPDLAPNV	LRRACHDSPDLAPNV	271	-3	0.889222	0.255337	-1.80014	RPS6KA1	RSK_RSK	49	1	loss	NM_032725	268	R	C	rs759787078
736	BUD13:268:R:C	BUD13	LRRARHDSPDLAPNV	LRRACHDSPDLAPNV	271	-3	0.416489	0.102574	-2.02161	CAMK4	CAMK1	14	0.71745	loss	NM_032725	268	R	C	rs759787078
737	BUD13:268:R:C	BUD13	LRRARHDSPDLAPNV	LRRACHDSPDLAPNV	271	-3	0.867599	0.201477	-2.10641	CAMK2A	CAMK2	69	0.817321	loss	NM_032725	268	R	C	rs759787078
738	BUD13:268:R:C	BUD13	LRRARHDSPDLAPNV	LRRACHDSPDLAPNV	271	-3	0.575938	0.0349792	-4.04134	PRKACA	PKA	399	0.964857	loss	NM_032725	268	R	C	rs759787078
739	BUD13:268:R:C	BUD13	LRRARHDSPDLAPNV	LRRACHDSPDLAPNV	271	-3	0.869455	0.0683313	-3.66949	CHEK1	CAMKL_CHK1	104	0.659421	loss	NM_032725	268	R	C	rs759787078
740	BUD13:268:R:C	BUD13	LRRARHDSPDLAPNV	LRRACHDSPDLAPNV	271	-3	0.55238	0.151231	-1.8689	CAMK1	CAMK1	15	0.811467	loss	NM_032725	268	R	C	rs759787078
741	BUD13:268:R:C	BUD13	LRRARHDSPDLAPNV	LRRACHDSPDLAPNV	271	-3	0.766362	0.360645	-1.08745	RPS6KB1	RSK_p70	28	0.844335	loss	NM_032725	268	R	C	rs759787078
742	BUD13:268:R:C	BUD13	LRRARHDSPDLAPNV	LRRACHDSPDLAPNV	271	-3	0.539916	0.10412	-2.37448	PRKAA1	CAMKL_AMPK	40	0.867365	loss	NM_032725	268	R	C	rs759787078
743	BUD13:268:R:C	BUD13	LRRARHDSPDLAPNV	LRRACHDSPDLAPNV	271	-3	0.833073	0.130049	-2.67939	PAK1	STE20_PAKA	44	0.95023	loss	NM_032725	268	R	C	rs759787078
744	BUD13:268:R:C	BUD13	LRRARHDSPDLAPNV	LRRACHDSPDLAPNV	271	-3	0.687221	0.0848609	-3.0176	PRKG1	PKG	50	0.744744	loss	NM_032725	268	R	C	rs759787078
745	C9orf78:18:E:G	C9orf78	FRRRRGDSESEEDEQ	FRRRRGDSESGEDEQ	15	3	0.88136	0.242183	-1.86363	CSNK2A1	CK2	298	0.97765	loss	NM_016520	18	E	G	rs201516060
746	CAMSAP1:564:P:S	CAMSAP1	DPEFPRASPRALGLT	DPEFPRASSRALGLT	563	1	0.527665	0.11539	-2.1931	GSK3B	GSK	156	0.892052	loss	NM_015447	564	P	S	rs993427703
747	CAMSAP1:564:P:S	CAMSAP1	DPEFPRASPRALGLT	DPEFPRASSRALGLT	563	1	0.877071	0.0555073	-3.98194	MAPK9	MAPK_JNK	51	0.689381	loss	NM_015447	564	P	S	rs993427703
748	CAMSAP1:564:P:S	CAMSAP1	DPEFPRASPRALGLT	DPEFPRASSRALGLT	563	1	0.500871	0.239303	-1.0656	CDK3	CDK_CDC2	11	0.83826	loss	NM_015447	564	P	S	rs993427703
749	CAMSAP1:564:P:S	CAMSAP1	DPEFPRASPRALGLT	DPEFPRASSRALGLT	563	1	0.820133	0.0951518	-3.10755	CDK4	CDK	45	0.525442	loss	NM_015447	564	P	S	rs993427703
750	CAMSAP1:564:P:S	CAMSAP1	DPEFPRASPRALGLT	DPEFPRASSRALGLT	563	1	0.650097	0.16635	-1.96643	CDK9	CDK	31	0.528244	loss	NM_015447	564	P	S	rs993427703
751	CAMSAP1:564:P:S	CAMSAP1	DPEFPRASPRALGLT	DPEFPRASSRALGLT	563	1	0.937032	0.0278392	-5.07291	CDK1	CDK_CDC2	373	0.869449	loss	NM_015447	564	P	S	rs993427703
752	CAMSAP1:564:P:S	CAMSAP1	DPEFPRASPRALGLT	DPEFPRASSRALGLT	563	1	0.901948	0.0468848	-4.26585	MAPK3	MAPK_ERK1	252	0.948577	loss	NM_015447	564	P	S	rs993427703
753	CAMSAP1:564:P:S	CAMSAP1	DPEFPRASPRALGLT	DPEFPRASSRALGLT	563	1	0.591345	0.273493	-1.11249	CDK7	CDK	27	0.81073	loss	NM_015447	564	P	S	rs993427703
754	CAMSAP1:564:P:S	CAMSAP1	DPEFPRASPRALGLT	DPEFPRASSRALGLT	563	1	0.88934	0.051535	-4.10911	CDK5	CDK	121	0.790537	loss	NM_015447	564	P	S	rs993427703
755	CAMSAP1:564:P:S	CAMSAP1	DPEFPRASPRALGLT	DPEFPRASSRALGLT	563	1	0.896459	0.0402473	-4.47727	MAPK1	MAPK_ERK1	328	0.94856	loss	NM_015447	564	P	S	rs993427703
756	CAMSAP1:564:P:S	CAMSAP1	DPEFPRASPRALGLT	DPEFPRASSRALGLT	563	1	0.930321	0.0548132	-4.08513	MAPK8	MAPK_JNK	108	0.765599	loss	NM_015447	564	P	S	rs993427703
757	CAMSAP1:564:P:S	CAMSAP1	DPEFPRASPRALGLT	DPEFPRASSRALGLT	563	1	0.762803	0.150369	-2.34281	MTOR	PIKK_FRAP	51	0.740842	loss	NM_015447	564	P	S	rs993427703
758	CAMSAP1:564:P:S	CAMSAP1	DPEFPRASPRALGLT	DPEFPRASSRALGLT	563	1	0.662028	0.180471	-1.87512	MAPK11	MAPK_p38	18	0.663753	loss	NM_015447	564	P	S	rs993427703
759	CAMSAP1:564:P:S	CAMSAP1	DPEFPRASPRALGLT	DPEFPRASSRALGLT	563	1	0.905447	0.044689	-4.34064	MAPK14	MAPK_p38	121	0.902261	loss	NM_015447	564	P	S	rs993427703
760	CAMSAP1:564:P:S	CAMSAP1	DPEFPRASPRALGLT	DPEFPRASSRALGLT	563	1	0.915005	0.0752342	-3.60432	CDK2	CDK_CDC2	444	0.847334	loss	NM_015447	564	P	S	rs993427703
761	CAMSAP1:564:P:S	CAMSAP1	DPEFPRASPRALGLT	DPEFPRASSRALGLT	563	1	0.828124	0.162804	-2.34671	CDK6	CDK_CDK4	31	0.743052	loss	NM_015447	564	P	S	rs993427703
762	CAMSAP1:565:R:W	CAMSAP1	DPEFPRASPRALGLT	DPEFPRASPWALGLT	563	2	0.617141	0.255188	-1.27404	PRKCG	PKC_Alpha	40	0.884878	loss	NM_015447	565	R	W	rs201405180
763	CAMSAP1:565:R:W	CAMSAP1	DPEFPRASPRALGLT	DPEFPRASPWALGLT	563	2	0.476632	0.19111	-1.31848	PRKCE	PKC_Eta	35	0.756551	loss	NM_015447	565	R	W	rs201405180
764	CAMSAP1:565:R:W	CAMSAP1	DPEFPRASPRALGLT	DPEFPRASPWALGLT	563	2	0.8827	0.1374	-2.68355	PRKCA	PKC_Alpha	230	0.836782	loss	NM_015447	565	R	W	rs201405180
765	CAMSAP1:565:R:W	CAMSAP1	DPEFPRASPRALGLT	DPEFPRASPWALGLT	563	2	0.804892	0.175539	-2.197	PRKCB	PKC_Alpha	67	0.967075	loss	NM_015447	565	R	W	rs201405180
766	CBX8:110:S:L	CBX8	RIPYPGRSPQDLAST	RIPYPGRLPQDLAST	110	0	0.826742	NA	NA	MAPK10	MAPK_JNK	17	0.670385	loss	NM_020649	110	S	L	rs759741194
767	CBX8:110:S:L	CBX8	RIPYPGRSPQDLAST	RIPYPGRLPQDLAST	110	0	0.52774	NA	NA	CDK7	CDK	27	0.834163	loss	NM_020649	110	S	L	rs759741194
768	CBX8:110:S:L	CBX8	RIPYPGRSPQDLAST	RIPYPGRLPQDLAST	110	0	0.896224	NA	NA	MAPK1	MAPK_ERK1	328	0.947839	loss	NM_020649	110	S	L	rs759741194
769	CBX8:110:S:L	CBX8	RIPYPGRSPQDLAST	RIPYPGRLPQDLAST	110	0	0.271467	NA	NA	SRPK1	SRPK	16	0.527917	loss	NM_020649	110	S	L	rs759741194
770	CBX8:110:S:L	CBX8	RIPYPGRSPQDLAST	RIPYPGRLPQDLAST	110	0	0.887464	NA	NA	CDK5	CDK	121	0.771867	loss	NM_020649	110	S	L	rs759741194
771	CBX8:110:S:L	CBX8	RIPYPGRSPQDLAST	RIPYPGRLPQDLAST	110	0	0.472279	NA	NA	PAK4	STE20_PAKB	17	0.707433	loss	NM_020649	110	S	L	rs759741194
772	CBX8:110:S:L	CBX8	RIPYPGRSPQDLAST	RIPYPGRLPQDLAST	110	0	0.821342	NA	NA	CDK4	CDK	45	0.550799	loss	NM_020649	110	S	L	rs759741194
773	CBX8:110:S:L	CBX8	RIPYPGRSPQDLAST	RIPYPGRLPQDLAST	110	0	0.922565	NA	NA	MAPK8	MAPK_JNK	108	0.548592	loss	NM_020649	110	S	L	rs759741194
774	CBX8:110:S:L	CBX8	RIPYPGRSPQDLAST	RIPYPGRLPQDLAST	110	0	0.903658	NA	NA	MAPK14	MAPK_p38	121	0.886745	loss	NM_020649	110	S	L	rs759741194
775	CBX8:110:S:L	CBX8	RIPYPGRSPQDLAST	RIPYPGRLPQDLAST	110	0	0.934793	NA	NA	CDK1	CDK_CDC2	373	0.834379	loss	NM_020649	110	S	L	rs759741194
776	CBX8:110:S:L	CBX8	RIPYPGRSPQDLAST	RIPYPGRLPQDLAST	110	0	0.527125	NA	NA	GSK3B	GSK	156	0.891153	loss	NM_020649	110	S	L	rs759741194
777	CBX8:110:S:L	CBX8	RIPYPGRSPQDLAST	RIPYPGRLPQDLAST	110	0	0.75009	NA	NA	MTOR	PIKK_FRAP	51	0.590579	loss	NM_020649	110	S	L	rs759741194
778	CBX8:110:S:L	CBX8	RIPYPGRSPQDLAST	RIPYPGRLPQDLAST	110	0	0.912528	NA	NA	CDK2	CDK_CDC2	444	0.876579	loss	NM_020649	110	S	L	rs759741194
779	CBX8:110:S:L	CBX8	RIPYPGRSPQDLAST	RIPYPGRLPQDLAST	110	0	0.722335	NA	NA	HIPK2	DYRK_HIPK	22	0.772499	loss	NM_020649	110	S	L	rs759741194
780	CBX8:110:S:L	CBX8	RIPYPGRSPQDLAST	RIPYPGRLPQDLAST	110	0	0.597555	NA	NA	DYRK2	DYRK	19	0.500195	loss	NM_020649	110	S	L	rs759741194
781	CBX8:110:S:L	CBX8	RIPYPGRSPQDLAST	RIPYPGRLPQDLAST	110	0	0.902786	NA	NA	MAPK3	MAPK_ERK1	252	0.950301	loss	NM_020649	110	S	L	rs759741194
782	CBX8:110:S:L	CBX8	RIPYPGRSPQDLAST	RIPYPGRLPQDLAST	110	0	0.884341	NA	NA	MAPK9	MAPK_JNK	51	0.785232	loss	NM_020649	110	S	L	rs759741194
783	CCAR2:919:P:L	CCAR2	EKEEPAPSN*-----	EKEELAPSN*-----	922	-3	0.129662	0.463801	1.83875	NEK6	NEK	11	0.710358	gain	NM_021174	919	P	L	rs144622807
784	CCDC86:189:P:S	CCDC86	LTPRAPGSPRGQHEP	LTPRAPGSSRGQHEP	188	1	0.860676	0.135695	-2.6651	CDK4	CDK	45	0.839943	loss	NM_024098	189	P	S	rs775733321
785	CCDC86:189:P:S	CCDC86	LTPRAPGSPRGQHEP	LTPRAPGSSRGQHEP	188	1	0.908679	0.0708739	-3.68044	CDK5	CDK	121	0.930267	loss	NM_024098	189	P	S	rs775733321
786	CCDC86:189:P:S	CCDC86	LTPRAPGSPRGQHEP	LTPRAPGSSRGQHEP	188	1	0.952274	0.0430817	-4.46623	CDK1	CDK_CDC2	373	0.911435	loss	NM_024098	189	P	S	rs775733321
787	CCDC86:189:P:S	CCDC86	LTPRAPGSPRGQHEP	LTPRAPGSSRGQHEP	188	1	0.91458	0.0930161	-3.29756	MAPK9	MAPK_JNK	51	0.968599	loss	NM_024098	189	P	S	rs775733321
788	CCDC86:189:P:S	CCDC86	LTPRAPGSPRGQHEP	LTPRAPGSSRGQHEP	188	1	0.938619	0.0631112	-3.89457	MAPK8	MAPK_JNK	108	0.892936	loss	NM_024098	189	P	S	rs775733321
789	CCDC86:189:P:S	CCDC86	LTPRAPGSPRGQHEP	LTPRAPGSSRGQHEP	188	1	0.634294	0.227472	-1.47947	DYRK1A	DYRK_DYRK1	21	0.717704	loss	NM_024098	189	P	S	rs775733321
790	CCDC86:189:P:S	CCDC86	LTPRAPGSPRGQHEP	LTPRAPGSSRGQHEP	188	1	0.67126	0.189704	-1.82312	MAPK11	MAPK_p38	18	0.757264	loss	NM_024098	189	P	S	rs775733321
791	CCDC86:189:P:S	CCDC86	LTPRAPGSPRGQHEP	LTPRAPGSSRGQHEP	188	1	0.526321	0.114046	-2.20632	GSK3B	GSK	156	0.889795	loss	NM_024098	189	P	S	rs775733321
792	CCDC86:189:P:S	CCDC86	LTPRAPGSPRGQHEP	LTPRAPGSSRGQHEP	188	1	0.774053	0.280392	-1.46499	MAPK12	MAPK_p38	14	0.731792	loss	NM_024098	189	P	S	rs775733321
793	CCDC86:189:P:S	CCDC86	LTPRAPGSPRGQHEP	LTPRAPGSSRGQHEP	188	1	0.961412	0.106349	-3.17635	MAPK3	MAPK_ERK1	252	0.869818	loss	NM_024098	189	P	S	rs775733321
794	CCDC86:189:P:S	CCDC86	LTPRAPGSPRGQHEP	LTPRAPGSSRGQHEP	188	1	0.847821	0.155646	-2.44549	MAPK10	MAPK_JNK	17	0.937533	loss	NM_024098	189	P	S	rs775733321
795	CCDC86:189:P:S	CCDC86	LTPRAPGSPRGQHEP	LTPRAPGSSRGQHEP	188	1	0.77968	0.197762	-1.97912	HIPK2	DYRK_HIPK	22	0.925423	loss	NM_024098	189	P	S	rs775733321
796	CCDC86:189:P:S	CCDC86	LTPRAPGSPRGQHEP	LTPRAPGSSRGQHEP	188	1	0.933615	0.0938446	-3.31448	CDK2	CDK_CDC2	444	0.56887	loss	NM_024098	189	P	S	rs775733321
797	CCDC86:189:P:S	CCDC86	LTPRAPGSPRGQHEP	LTPRAPGSSRGQHEP	188	1	0.663276	0.179529	-1.88539	CDK9	CDK	31	0.632777	loss	NM_024098	189	P	S	rs775733321
798	CCDC86:189:P:S	CCDC86	LTPRAPGSPRGQHEP	LTPRAPGSSRGQHEP	188	1	0.581352	0.263501	-1.14161	CDK7	CDK	27	0.823988	loss	NM_024098	189	P	S	rs775733321
799	CCDC86:189:P:S	CCDC86	LTPRAPGSPRGQHEP	LTPRAPGSSRGQHEP	188	1	0.952088	0.0913306	-3.38192	MAPK14	MAPK_p38	121	0.98566	loss	NM_024098	189	P	S	rs775733321
800	CCDC86:189:P:S	CCDC86	LTPRAPGSPRGQHEP	LTPRAPGSSRGQHEP	188	1	0.806117	0.193683	-2.0573	MTOR	PIKK_FRAP	51	0.874095	loss	NM_024098	189	P	S	rs775733321
801	CCDC86:189:P:S	CCDC86	LTPRAPGSPRGQHEP	LTPRAPGSSRGQHEP	188	1	0.965031	0.108819	-3.14864	MAPK1	MAPK_ERK1	328	0.872066	loss	NM_024098	189	P	S	rs775733321
802	CCDC86:189:P:S	CCDC86	LTPRAPGSPRGQHEP	LTPRAPGSSRGQHEP	188	1	0.651555	0.221443	-1.55695	DYRK2	DYRK	19	0.776087	loss	NM_024098	189	P	S	rs775733321
803	CCNH:318:D:N	CCNH	KHEEEEWTDDDLVES	KHEEEEWTDDNLVES	315	3	0.530932	0.23181	-1.19559	CSNK2A1	CK2	298	0.902627	loss	NM_001239	318	D	N	rs148031256
804	CCT4:9:S:G	CCT4	PENVAPRSGATAGAA	PENVAPRGGATAGAA	9	0	0.0926451	NA	NA	MAPK8	MAPK_JNK	108	0.663903	loss	NM_006430	9	S	G	rs756874495
805	CCZ1B:266:S:F	CCZ1B	PELAGRDSPIRAEMP	PELAGRDFPIRAEMP	266	0	0.463803	NA	NA	ROCK1	DMPK_ROCK	45	0.878102	loss	NM_198097	266	S	F	rs1331275593
806	CCZ1B:266:S:F	CCZ1B	PELAGRDSPIRAEMP	PELAGRDFPIRAEMP	266	0	0.472341	NA	NA	CDK3	CDK_CDC2	11	0.689123	loss	NM_198097	266	S	F	rs1331275593
807	CCZ1B:266:S:F	CCZ1B	PELAGRDSPIRAEMP	PELAGRDFPIRAEMP	266	0	0.507006	NA	NA	GSK3B	GSK	156	0.849117	loss	NM_198097	266	S	F	rs1331275593
808	CCZ1B:266:S:F	CCZ1B	PELAGRDSPIRAEMP	PELAGRDFPIRAEMP	266	0	0.447661	NA	NA	CHUK	IKK	31	0.899255	loss	NM_198097	266	S	F	rs1331275593
809	CCZ1B:266:S:F	CCZ1B	PELAGRDSPIRAEMP	PELAGRDFPIRAEMP	266	0	0.89303	NA	NA	MAPK3	MAPK_ERK1	252	0.891487	loss	NM_198097	266	S	F	rs1331275593
810	CCZ1B:266:S:F	CCZ1B	PELAGRDSPIRAEMP	PELAGRDFPIRAEMP	266	0	0.897031	NA	NA	MAPK14	MAPK_p38	121	0.781462	loss	NM_198097	266	S	F	rs1331275593
811	CCZ1B:266:S:F	CCZ1B	PELAGRDSPIRAEMP	PELAGRDFPIRAEMP	266	0	0.431229	NA	NA	GSK3A	GSK	29	0.695884	loss	NM_198097	266	S	F	rs1331275593
812	CCZ1B:266:S:F	CCZ1B	PELAGRDSPIRAEMP	PELAGRDFPIRAEMP	266	0	0.932251	NA	NA	CDK2	CDK_CDC2	444	0.93339	loss	NM_198097	266	S	F	rs1331275593
813	CCZ1B:266:S:F	CCZ1B	PELAGRDSPIRAEMP	PELAGRDFPIRAEMP	266	0	0.872251	NA	NA	MAPK9	MAPK_JNK	51	0.615187	loss	NM_198097	266	S	F	rs1331275593
814	CCZ1B:266:S:F	CCZ1B	PELAGRDSPIRAEMP	PELAGRDFPIRAEMP	266	0	0.860622	NA	NA	AURKB	Aur	106	0.874895	loss	NM_198097	266	S	F	rs1331275593
815	CCZ1B:266:S:F	CCZ1B	PELAGRDSPIRAEMP	PELAGRDFPIRAEMP	266	0	0.70882	NA	NA	HIPK2	DYRK_HIPK	22	0.685627	loss	NM_198097	266	S	F	rs1331275593
816	CCZ1B:266:S:F	CCZ1B	PELAGRDSPIRAEMP	PELAGRDFPIRAEMP	266	0	0.447352	NA	NA	RPS6KA5	RSK_MSK	26	0.856074	loss	NM_198097	266	S	F	rs1331275593
817	CCZ1B:266:S:F	CCZ1B	PELAGRDSPIRAEMP	PELAGRDFPIRAEMP	266	0	0.413166	NA	NA	PAK2	STE20_PAKA	25	0.658551	loss	NM_198097	266	S	F	rs1331275593
818	CCZ1B:266:S:F	CCZ1B	PELAGRDSPIRAEMP	PELAGRDFPIRAEMP	266	0	0.706542	NA	NA	DYRK2	DYRK	19	0.987946	loss	NM_198097	266	S	F	rs1331275593
819	CCZ1B:266:S:F	CCZ1B	PELAGRDSPIRAEMP	PELAGRDFPIRAEMP	266	0	0.824667	NA	NA	CDK4	CDK	45	0.613473	loss	NM_198097	266	S	F	rs1331275593
820	CCZ1B:266:S:F	CCZ1B	PELAGRDSPIRAEMP	PELAGRDFPIRAEMP	266	0	0.622706	NA	NA	MAP2K1	STE7_MAP2K	15	0.788814	loss	NM_198097	266	S	F	rs1331275593
821	CCZ1B:266:S:F	CCZ1B	PELAGRDSPIRAEMP	PELAGRDFPIRAEMP	266	0	0.904375	NA	NA	CDK5	CDK	121	0.907902	loss	NM_198097	266	S	F	rs1331275593
822	CCZ1B:266:S:F	CCZ1B	PELAGRDSPIRAEMP	PELAGRDFPIRAEMP	266	0	0.46737	NA	NA	CDK7	CDK	27	0.840472	loss	NM_198097	266	S	F	rs1331275593
823	CCZ1B:266:S:F	CCZ1B	PELAGRDSPIRAEMP	PELAGRDFPIRAEMP	266	0	0.666706	NA	NA	PAK4	STE20_PAKB	17	0.998767	loss	NM_198097	266	S	F	rs1331275593
824	CCZ1B:266:S:F	CCZ1B	PELAGRDSPIRAEMP	PELAGRDFPIRAEMP	266	0	0.446646	NA	NA	PRKACA	PKA	399	0.950235	loss	NM_198097	266	S	F	rs1331275593
825	CCZ1B:266:S:F	CCZ1B	PELAGRDSPIRAEMP	PELAGRDFPIRAEMP	266	0	0.471142	NA	NA	PRKCD	PKC_Delta	77	0.89504	loss	NM_198097	266	S	F	rs1331275593
826	CCZ1B:266:S:F	CCZ1B	PELAGRDSPIRAEMP	PELAGRDFPIRAEMP	266	0	0.648453	NA	NA	DYRK1A	DYRK_DYRK1	21	0.814226	loss	NM_198097	266	S	F	rs1331275593
827	CCZ1B:266:S:F	CCZ1B	PELAGRDSPIRAEMP	PELAGRDFPIRAEMP	266	0	0.763988	NA	NA	AURKA	Aur	30	0.516068	loss	NM_198097	266	S	F	rs1331275593
828	CCZ1B:266:S:F	CCZ1B	PELAGRDSPIRAEMP	PELAGRDFPIRAEMP	266	0	0.930213	NA	NA	MAPK8	MAPK_JNK	108	0.763261	loss	NM_198097	266	S	F	rs1331275593
829	CCZ1B:266:S:F	CCZ1B	PELAGRDSPIRAEMP	PELAGRDFPIRAEMP	266	0	0.961697	NA	NA	CDK1	CDK_CDC2	373	0.951692	loss	NM_198097	266	S	F	rs1331275593
830	CCZ1B:266:S:F	CCZ1B	PELAGRDSPIRAEMP	PELAGRDFPIRAEMP	266	0	0.888185	NA	NA	MAPK1	MAPK_ERK1	328	0.886584	loss	NM_198097	266	S	F	rs1331275593
831	CD2BP2:49:S:R	CD2BP2	KGKHSLDSDEEEDDD	KGKHSLDRDEEEDDD	49	0	0.737455	NA	NA	CSNK1D	CK1_CK1-D	22	0.820123	loss	NM_006110	49	S	R	rs138094776
832	CD2BP2:49:S:R	CD2BP2	KGKHSLDSDEEEDDD	KGKHSLDRDEEEDDD	49	0	0.858337	NA	NA	CSNK2A2	CK2	80	0.999429	loss	NM_006110	49	S	R	rs138094776
833	CD2BP2:49:S:R	CD2BP2	KGKHSLDSDEEEDDD	KGKHSLDRDEEEDDD	49	0	0.759056	NA	NA	CSNK1A1	CK1_CK1-A	26	0.720755	loss	NM_006110	49	S	R	rs138094776
834	CD2BP2:49:S:R	CD2BP2	KGKHSLDSDEEEDDD	KGKHSLDRDEEEDDD	49	0	0.394001	NA	NA	CAMK2B	CAMK2	12	0.641537	loss	NM_006110	49	S	R	rs138094776
835	CD2BP2:49:S:R	CD2BP2	KGKHSLDSDEEEDDD	KGKHSLDRDEEEDDD	49	0	0.708469	NA	NA	CSNK2B	CK2	24	0.999332	loss	NM_006110	49	S	R	rs138094776
836	CD2BP2:49:S:R	CD2BP2	KGKHSLDSDEEEDDD	KGKHSLDRDEEEDDD	49	0	0.561169	NA	NA	PLK3	PLK_PLK2	28	0.962467	loss	NM_006110	49	S	R	rs138094776
837	CD2BP2:49:S:R	CD2BP2	KGKHSLDSDEEEDDD	KGKHSLDRDEEEDDD	49	0	0.949471	NA	NA	CSNK2A1	CK2	298	0.95636	loss	NM_006110	49	S	R	rs138094776
838	CDC23:591:N:S	CDC23	NTPTRRVSPLNLSSV	NTPTRRVSPLSLSSV	588	3	0.202078	0.559768	1.46992	CSNK1E	CK1_CK1-D	20	0.893046	gain	NM_004661	591	N	S	rs566654900
839	CDC42SE1:74:S:N	CDC42SE1	GNRDRPWSNSRGL*-	GNRDRPWNNSRGL*-	74	0	0.551061	NA	NA	PRKAA1	CAMKL_AMPK	40	0.866999	loss	NM_020239	74	S	N	rs759108923
840	CDC42SE1:74:S:N	CDC42SE1	GNRDRPWSNSRGL*-	GNRDRPWNNSRGL*-	74	0	0.414398	NA	NA	CAMK4	CAMK1	14	0.718449	loss	NM_020239	74	S	N	rs759108923
841	CDC42SE1:74:S:N	CDC42SE1	GNRDRPWSNSRGL*-	GNRDRPWNNSRGL*-	74	0	0.452009	NA	NA	PRKCE	PKC_Eta	35	0.547237	loss	NM_020239	74	S	N	rs759108923
842	CDC42SE1:74:S:N	CDC42SE1	GNRDRPWSNSRGL*-	GNRDRPWNNSRGL*-	74	0	0.881415	NA	NA	RPS6KA1	RSK_RSK	49	1	loss	NM_020239	74	S	N	rs759108923
843	CDC42SE1:74:S:N	CDC42SE1	GNRDRPWSNSRGL*-	GNRDRPWNNSRGL*-	74	0	0.562784	NA	NA	CAMK1	CAMK1	15	0.817473	loss	NM_020239	74	S	N	rs759108923
844	CDC42SE1:74:S:N	CDC42SE1	GNRDRPWSNSRGL*-	GNRDRPWNNSRGL*-	74	0	0.443799	NA	NA	PRKCD	PKC_Delta	77	0.768182	loss	NM_020239	74	S	N	rs759108923
845	CDC42SE1:74:S:N	CDC42SE1	GNRDRPWSNSRGL*-	GNRDRPWNNSRGL*-	74	0	0.355284	NA	NA	ROCK1	DMPK_ROCK	45	0.717431	loss	NM_020239	74	S	N	rs759108923
846	CDC42SE1:74:S:N	CDC42SE1	GNRDRPWSNSRGL*-	GNRDRPWNNSRGL*-	74	0	0.574504	NA	NA	DAPK3	DAPK_DAPK	15	0.92784	loss	NM_020239	74	S	N	rs759108923
847	CDC42SE1:74:S:N	CDC42SE1	GNRDRPWSNSRGL*-	GNRDRPWNNSRGL*-	74	0	0.319466	NA	NA	SRPK1	SRPK	16	0.732498	loss	NM_020239	74	S	N	rs759108923
848	CDC42SE1:74:S:N	CDC42SE1	GNRDRPWSNSRGL*-	GNRDRPWNNSRGL*-	74	0	0.769257	NA	NA	CAMK2A	CAMK2	69	0.910237	loss	NM_020239	74	S	N	rs759108923
849	CDC42SE1:74:S:N	CDC42SE1	GNRDRPWSNSRGL*-	GNRDRPWNNSRGL*-	74	0	0.848857	NA	NA	SGK1	SGK	31	0.998515	loss	NM_020239	74	S	N	rs759108923
850	CDC42SE1:74:S:N	CDC42SE1	GNRDRPWSNSRGL*-	GNRDRPWNNSRGL*-	74	0	0.466746	NA	NA	PRKCQ	PKC_Delta	23	0.893728	loss	NM_020239	74	S	N	rs759108923
851	CDC42SE1:74:S:N	CDC42SE1	GNRDRPWSNSRGL*-	GNRDRPWNNSRGL*-	74	0	0.760354	NA	NA	RPS6KB1	RSK_p70	28	0.997233	loss	NM_020239	74	S	N	rs759108923
852	CDC42SE1:74:S:N	CDC42SE1	GNRDRPWSNSRGL*-	GNRDRPWNNSRGL*-	74	0	0.793982	NA	NA	PAK1	STE20_PAKA	44	0.627397	loss	NM_020239	74	S	N	rs759108923
853	CDC42SE1:74:S:N	CDC42SE1	GNRDRPWSNSRGL*-	GNRDRPWNNSRGL*-	74	0	0.563218	NA	NA	PRKD1	PKD	40	0.849975	loss	NM_020239	74	S	N	rs759108923
854	CDC42SE1:74:S:N	CDC42SE1	GNRDRPWSNSRGL*-	GNRDRPWNNSRGL*-	74	0	0.641326	NA	NA	MAPKAPK2	MAPKAPK_MAPKAPK	41	0.506155	loss	NM_020239	74	S	N	rs759108923
855	CDC42SE1:74:S:N	CDC42SE1	GNRDRPWSNSRGL*-	GNRDRPWNNSRGL*-	74	0	0.564167	NA	NA	PRKACA	PKA	399	0.88818	loss	NM_020239	74	S	N	rs759108923
856	CDC42SE1:74:S:N	CDC42SE1	GNRDRPWSNSRGL*-	GNRDRPWNNSRGL*-	74	0	0.963176	NA	NA	AKT1	Akt	172	0.999362	loss	NM_020239	74	S	N	rs759108923
857	CDC42SE1:74:S:N	CDC42SE1	GNRDRPWSNSRGL*-	GNRDRPWNNSRGL*-	74	0	0.705447	NA	NA	PIM1	PIM	22	0.996003	loss	NM_020239	74	S	N	rs759108923
858	CDC42SE1:74:S:N	CDC42SE1	GNRDRPWSNSRGL*-	GNRDRPWNNSRGL*-	74	0	0.776422	NA	NA	AKT2	Akt	16	0.528757	loss	NM_020239	74	S	N	rs759108923
859	CDK12:380:R:H	CDK12	RSRHSSISPVRLPLN	RSHHSSISPVRLPLN	385	-5	0.339947	0.0422239	-3.00918	AKT1	Akt	172	0.948525	loss	NM_016507	380	R	H	rs200075664
860	CDK12:380:R:H	CDK12	RSRHSSISPVRLPLN	RSHHSSISPVRLPLN	385	-5	0.386428	0.113275	-1.77038	PIM1	PIM	22	0.525867	loss	NM_016507	380	R	H	rs200075664
861	CDK13:352:S:F	CDK13	PSPAGGGSSPYSRRL	PSPAGGGSSPYFRRL	348	4	0.515498	0.239529	-1.10577	GSK3A	GSK	29	0.919935	loss	NM_003718	352	S	F	rs776701426
862	CDK13:352:S:F	CDK13	PSPAGGGSSPYSRRL	PSPAGGGSSPYFRRL	348	4	0.390811	0.11998	-1.70367	GSK3B	GSK	156	0.750911	loss	NM_003718	352	S	F	rs776701426
863	CENPF:3049:K:R	CENPF	KVKVAQRSPVDSGTI	KVRVAQRSPVDSGTI	3054	-5	0.0307297	0.326032	3.40731	AKT1	Akt	172	0.693397	gain	NM_016343	3049	K	R	rs563854885
864	CEP170:1080:P:L	CEP170	KVTKSKTSPVVSGSS	KVTKSKTSLVVSGSS	1079	1	0.90102	0.0390331	-4.52879	MAPK3	MAPK_ERK1	252	0.946195	loss	NM_014812	1080	P	L	rs767093525
865	CEP170:1080:P:L	CEP170	KVTKSKTSPVVSGSS	KVTKSKTSLVVSGSS	1079	1	0.739392	0.25604	-1.52997	MAPK7	MAPK_ERK5	27	0.855898	loss	NM_014812	1080	P	L	rs767093525
866	CEP170:1080:P:L	CEP170	KVTKSKTSPVVSGSS	KVTKSKTSLVVSGSS	1079	1	0.470105	0.208537	-1.17268	CDK3	CDK_CDC2	11	0.674538	loss	NM_014812	1080	P	L	rs767093525
867	CEP170:1080:P:L	CEP170	KVTKSKTSPVVSGSS	KVTKSKTSLVVSGSS	1079	1	0.892292	0.0707279	-3.65716	MAPK9	MAPK_JNK	51	0.863928	loss	NM_014812	1080	P	L	rs767093525
868	CEP170:1080:P:L	CEP170	KVTKSKTSPVVSGSS	KVTKSKTSLVVSGSS	1079	1	0.580462	0.222879	-1.38094	CDK7	CDK	27	0.867054	loss	NM_014812	1080	P	L	rs767093525
869	CEP170:1080:P:L	CEP170	KVTKSKTSPVVSGSS	KVTKSKTSLVVSGSS	1079	1	0.897069	0.0381815	-4.55427	MAPK1	MAPK_ERK1	328	0.950264	loss	NM_014812	1080	P	L	rs767093525
870	CEP170:1080:P:L	CEP170	KVTKSKTSPVVSGSS	KVTKSKTSLVVSGSS	1079	1	0.91985	0.0590921	-3.96036	MAPK14	MAPK_p38	121	0.943922	loss	NM_014812	1080	P	L	rs767093525
871	CEP170:1080:P:L	CEP170	KVTKSKTSPVVSGSS	KVTKSKTSLVVSGSS	1079	1	0.939936	0.0307432	-4.93422	CDK1	CDK_CDC2	373	0.897914	loss	NM_014812	1080	P	L	rs767093525
872	CEP170:1080:P:L	CEP170	KVTKSKTSPVVSGSS	KVTKSKTSLVVSGSS	1079	1	0.70323	0.20957	-1.74657	MAPK12	MAPK_p38	14	0.673679	loss	NM_014812	1080	P	L	rs767093525
873	CEP170:1080:P:L	CEP170	KVTKSKTSPVVSGSS	KVTKSKTSLVVSGSS	1079	1	0.93192	0.0479128	-4.28172	MAPK8	MAPK_JNK	108	0.798081	loss	NM_014812	1080	P	L	rs767093525
874	CEP170:1080:P:L	CEP170	KVTKSKTSPVVSGSS	KVTKSKTSLVVSGSS	1079	1	0.917343	0.0351592	-4.70549	CDK2	CDK_CDC2	444	0.897712	loss	NM_014812	1080	P	L	rs767093525
875	CEP170:1080:P:L	CEP170	KVTKSKTSPVVSGSS	KVTKSKTSLVVSGSS	1079	1	0.811301	0.145981	-2.47446	CDK6	CDK_CDK4	31	0.755664	loss	NM_014812	1080	P	L	rs767093525
876	CEP170:1080:P:L	CEP170	KVTKSKTSPVVSGSS	KVTKSKTSLVVSGSS	1079	1	0.140957	0.449297	1.67241	TBK1	IKK	17	0.777301	gain	NM_014812	1080	P	L	rs767093525
877	CEP170:1080:P:L	CEP170	KVTKSKTSPVVSGSS	KVTKSKTSLVVSGSS	1079	1	0.897159	0.0663936	-3.75625	CDK5	CDK	121	0.859209	loss	NM_014812	1080	P	L	rs767093525
878	CEP170:1080:P:L	CEP170	KVTKSKTSPVVSGSS	KVTKSKTSLVVSGSS	1079	1	0.0842924	0.265945	1.65766	PRKDC	PIKK_DNAPK	67	0.712549	gain	NM_014812	1080	P	L	rs767093525
879	CHAF1A:203:S:L	CHAF1A	RGDSQECSPRSCPEL	RGDSQECLPRSCPEL	203	0	0.891227	NA	NA	MAPK1	MAPK_ERK1	328	0.92081	loss	NM_005483	203	S	L	rs764331314
880	CHAF1A:203:S:L	CHAF1A	RGDSQECSPRSCPEL	RGDSQECLPRSCPEL	203	0	0.900165	NA	NA	MAPK14	MAPK_p38	121	0.842753	loss	NM_005483	203	S	L	rs764331314
881	CHAF1A:203:S:L	CHAF1A	RGDSQECSPRSCPEL	RGDSQECLPRSCPEL	203	0	0.749888	NA	NA	MAPK11	MAPK_p38	18	0.969801	loss	NM_005483	203	S	L	rs764331314
882	CHAF1A:203:S:L	CHAF1A	RGDSQECSPRSCPEL	RGDSQECLPRSCPEL	203	0	0.946076	NA	NA	CDK1	CDK_CDC2	373	0.920682	loss	NM_005483	203	S	L	rs764331314
883	CHAF1A:203:S:L	CHAF1A	RGDSQECSPRSCPEL	RGDSQECLPRSCPEL	203	0	0.522479	NA	NA	CDK3	CDK_CDC2	11	0.907445	loss	NM_005483	203	S	L	rs764331314
884	CHAF1A:203:S:L	CHAF1A	RGDSQECSPRSCPEL	RGDSQECLPRSCPEL	203	0	0.923257	NA	NA	CDK2	CDK_CDC2	444	0.871518	loss	NM_005483	203	S	L	rs764331314
885	CHAF1A:203:S:L	CHAF1A	RGDSQECSPRSCPEL	RGDSQECLPRSCPEL	203	0	0.723045	NA	NA	MAPK12	MAPK_p38	14	0.954926	loss	NM_005483	203	S	L	rs764331314
886	CHAF1A:203:S:L	CHAF1A	RGDSQECSPRSCPEL	RGDSQECLPRSCPEL	203	0	0.468051	NA	NA	PRKCZ	PKC_Iota	40	0.841124	loss	NM_005483	203	S	L	rs764331314
887	CHAF1A:203:S:L	CHAF1A	RGDSQECSPRSCPEL	RGDSQECLPRSCPEL	203	0	0.89592	NA	NA	MAPK9	MAPK_JNK	51	0.891125	loss	NM_005483	203	S	L	rs764331314
888	CHAF1A:203:S:L	CHAF1A	RGDSQECSPRSCPEL	RGDSQECLPRSCPEL	203	0	0.532652	NA	NA	DYRK1A	DYRK_DYRK1	21	0.575937	loss	NM_005483	203	S	L	rs764331314
889	CHAF1A:203:S:L	CHAF1A	RGDSQECSPRSCPEL	RGDSQECLPRSCPEL	203	0	0.909266	NA	NA	CDK5	CDK	121	0.932955	loss	NM_005483	203	S	L	rs764331314
890	CHAF1A:203:S:L	CHAF1A	RGDSQECSPRSCPEL	RGDSQECLPRSCPEL	203	0	0.835939	NA	NA	CDK4	CDK	45	0.789117	loss	NM_005483	203	S	L	rs764331314
891	CHAF1A:203:S:L	CHAF1A	RGDSQECSPRSCPEL	RGDSQECLPRSCPEL	203	0	0.449129	NA	NA	PRKCG	PKC_Alpha	40	0.820418	loss	NM_005483	203	S	L	rs764331314
892	CHAF1A:203:S:L	CHAF1A	RGDSQECSPRSCPEL	RGDSQECLPRSCPEL	203	0	0.896441	NA	NA	MAPK3	MAPK_ERK1	252	0.924668	loss	NM_005483	203	S	L	rs764331314
893	CHAF1A:203:S:L	CHAF1A	RGDSQECSPRSCPEL	RGDSQECLPRSCPEL	203	0	0.797455	NA	NA	CDK6	CDK_CDK4	31	0.599885	loss	NM_005483	203	S	L	rs764331314
894	CHAF1A:203:S:L	CHAF1A	RGDSQECSPRSCPEL	RGDSQECLPRSCPEL	203	0	0.448124	NA	NA	PRKCE	PKC_Eta	35	0.510971	loss	NM_005483	203	S	L	rs764331314
895	CHAF1A:203:S:L	CHAF1A	RGDSQECSPRSCPEL	RGDSQECLPRSCPEL	203	0	0.442569	NA	NA	CSNK1E	CK1_CK1-D	20	0.582535	loss	NM_005483	203	S	L	rs764331314
896	CHAF1A:203:S:L	CHAF1A	RGDSQECSPRSCPEL	RGDSQECLPRSCPEL	203	0	0.606134	NA	NA	GSK3B	GSK	156	0.954319	loss	NM_005483	203	S	L	rs764331314
897	CHAF1A:203:S:L	CHAF1A	SQECSPRSCPELTSG	SQECLPRSCPELTSG	206	-3	0.780738	0.148256	-2.39675	CSNK1A1	CK1_CK1-A	26	0.87011	loss	NM_005483	203	S	L	rs764331314
898	CHAF1A:203:S:L	CHAF1A	RGDSQECSPRSCPEL	RGDSQECLPRSCPEL	203	0	0.429027	NA	NA	IKBKB	IKK	37	0.687451	loss	NM_005483	203	S	L	rs764331314
899	CHAF1A:203:S:L	CHAF1A	RGDSQECSPRSCPEL	RGDSQECLPRSCPEL	203	0	0.926612	NA	NA	MAPK8	MAPK_JNK	108	0.67352	loss	NM_005483	203	S	L	rs764331314
900	CHAF1A:203:S:L	CHAF1A	SQECSPRSCPELTSG	SQECLPRSCPELTSG	206	-3	0.790459	0.215264	-1.87658	CSNK1D	CK1_CK1-D	22	0.974226	loss	NM_005483	203	S	L	rs764331314
901	CHAF1A:203:S:L	CHAF1A	RGDSQECSPRSCPEL	RGDSQECLPRSCPEL	203	0	0.805886	NA	NA	PRKCA	PKC_Alpha	230	0.659563	loss	NM_005483	203	S	L	rs764331314
902	CHAF1A:203:S:L	CHAF1A	RGDSQECSPRSCPEL	RGDSQECLPRSCPEL	203	0	0.753711	NA	NA	PLK1	PLK	51	0.901032	loss	NM_005483	203	S	L	rs764331314
903	CHAF1A:203:S:L	CHAF1A	RGDSQECSPRSCPEL	RGDSQECLPRSCPEL	203	0	0.481099	NA	NA	CHUK	IKK	31	0.921176	loss	NM_005483	203	S	L	rs764331314
904	CHAF1A:203:S:L	CHAF1A	RGDSQECSPRSCPEL	RGDSQECLPRSCPEL	203	0	0.448003	NA	NA	CDK7	CDK	27	0.857788	loss	NM_005483	203	S	L	rs764331314
905	CHAF1A:203:S:L	CHAF1A	RGDSQECSPRSCPEL	RGDSQECLPRSCPEL	203	0	0.52334	NA	NA	GSK3A	GSK	29	0.928838	loss	NM_005483	203	S	L	rs764331314
906	CHAF1B:427:P:L	CHAF1B	SRTQDPSSPGTTPPQ	SRTQDLSSPGTTPPQ	429	-2	0.156475	0.332706	1.08831	STK11	CAMKL_LKB	19	0.89805	gain	NM_005441	427	P	L	rs148582638
907	CHAMP1:405:S:F	CHAMP1	RKTAPTLSPEHWKAV	RKTAPTLFPEHWKAV	405	0	0.892109	NA	NA	MAPK1	MAPK_ERK1	328	0.927632	loss	NM_032436	405	S	F	rs781985494
908	CHAMP1:405:S:F	CHAMP1	RKTAPTLSPEHWKAV	RKTAPTLFPEHWKAV	405	0	0.895055	NA	NA	CDK5	CDK	121	0.842297	loss	NM_032436	405	S	F	rs781985494
909	CHAMP1:405:S:F	CHAMP1	RKTAPTLSPEHWKAV	RKTAPTLFPEHWKAV	405	0	0.907178	NA	NA	MAPK14	MAPK_p38	121	0.913967	loss	NM_032436	405	S	F	rs781985494
910	CHAMP1:405:S:F	CHAMP1	RKTAPTLSPEHWKAV	RKTAPTLFPEHWKAV	405	0	0.511584	NA	NA	GSK3B	GSK	156	0.860307	loss	NM_032436	405	S	F	rs781985494
911	CHAMP1:405:S:F	CHAMP1	RKTAPTLSPEHWKAV	RKTAPTLFPEHWKAV	405	0	0.872381	NA	NA	MAPK9	MAPK_JNK	51	0.617277	loss	NM_032436	405	S	F	rs781985494
912	CHAMP1:405:S:F	CHAMP1	RKTAPTLSPEHWKAV	RKTAPTLFPEHWKAV	405	0	0.448481	NA	NA	CDK3	CDK_CDC2	11	0.518989	loss	NM_032436	405	S	F	rs781985494
913	CHAMP1:405:S:F	CHAMP1	RKTAPTLSPEHWKAV	RKTAPTLFPEHWKAV	405	0	0.522538	NA	NA	CDK7	CDK	27	0.831583	loss	NM_032436	405	S	F	rs781985494
914	CHAMP1:405:S:F	CHAMP1	RKTAPTLSPEHWKAV	RKTAPTLFPEHWKAV	405	0	0.938436	NA	NA	CDK1	CDK_CDC2	373	0.885184	loss	NM_032436	405	S	F	rs781985494
915	CHAMP1:405:S:F	CHAMP1	RKTAPTLSPEHWKAV	RKTAPTLFPEHWKAV	405	0	0.831259	NA	NA	MAPK10	MAPK_JNK	17	0.760483	loss	NM_032436	405	S	F	rs781985494
916	CHAMP1:405:S:F	CHAMP1	RKTAPTLSPEHWKAV	RKTAPTLFPEHWKAV	405	0	0.916604	NA	NA	CDK2	CDK_CDC2	444	0.897356	loss	NM_032436	405	S	F	rs781985494
917	CHAMP1:405:S:F	CHAMP1	RKTAPTLSPEHWKAV	RKTAPTLFPEHWKAV	405	0	0.894898	NA	NA	MAPK3	MAPK_ERK1	252	0.91214	loss	NM_032436	405	S	F	rs781985494
918	CHAMP1:405:S:F	CHAMP1	RKTAPTLSPEHWKAV	RKTAPTLFPEHWKAV	405	0	0.934533	NA	NA	MAPK8	MAPK_JNK	108	0.842395	loss	NM_032436	405	S	F	rs781985494
919	CHAMP1:405:S:F	CHAMP1	RKTAPTLSPEHWKAV	RKTAPTLFPEHWKAV	405	0	0.825269	NA	NA	CDK4	CDK	45	0.624416	loss	NM_032436	405	S	F	rs781985494
920	CHD1:1105:E:G	CHD1	YSGSDSDSISEGKRP	YSGSDSDSISGGKRP	1102	3	0.632962	0.204096	-1.63287	CSNK2A2	CK2	80	0.870023	loss	NM_001270	1105	E	G	rs1443926670
921	CHD1:1105:E:G	CHD1	YSGSDSDSISEGKRP	YSGSDSDSISGGKRP	1102	3	0.759332	0.120155	-2.65984	CSNK2A1	CK2	298	0.951292	loss	NM_001270	1105	E	G	rs1443926670
922	CIT:1990:R:K	CIT	LSTRRERSPGRLFED	LSTRKERSPGRLFED	1993	-3	0.72973	0.197195	-1.88774	CAMK2G	CAMK2	22	0.825821	loss	NM_007174	1990	R	K	rs533080285
923	CIT:1990:R:K	CIT	LSTRRERSPGRLFED	LSTRKERSPGRLFED	1993	-3	0.642143	0.0722044	-3.15274	MAPKAPK2	MAPKAPK_MAPKAPK	41	0.509713	loss	NM_007174	1990	R	K	rs533080285
924	CIT:1990:R:K	CIT	LSTRRERSPGRLFED	LSTRKERSPGRLFED	1993	-3	0.456868	0.204035	-1.16296	PIM1	PIM	22	0.688686	loss	NM_007174	1990	R	K	rs533080285
925	CIT:1990:R:K	CIT	LSTRRERSPGRLFED	LSTRKERSPGRLFED	1993	-3	0.410213	0.20414	-1.00681	PRKCD	PKC_Delta	77	0.864927	loss	NM_007174	1990	R	K	rs533080285
926	CIT:1990:R:K	CIT	LSTRRERSPGRLFED	LSTRKERSPGRLFED	1993	-3	0.382244	0.172967	-1.14399	CAMK4	CAMK1	14	0.668473	loss	NM_007174	1990	R	K	rs533080285
927	CIT:1990:R:K	CIT	LSTRRERSPGRLFED	LSTRKERSPGRLFED	1993	-3	0.680553	0.0932515	-2.86751	PRKG1	PKG	50	0.569955	loss	NM_007174	1990	R	K	rs533080285
928	CIT:1990:R:K	CIT	LSTRRERSPGRLFED	LSTRKERSPGRLFED	1993	-3	0.560128	0.239209	-1.22748	CAMK1	CAMK1	15	0.798791	loss	NM_007174	1990	R	K	rs533080285
929	CIT:1990:R:K	CIT	LSTRRERSPGRLFED	LSTRKERSPGRLFED	1993	-3	0.675744	0.134225	-2.33182	CHEK2	RAD53	38	0.805241	loss	NM_007174	1990	R	K	rs533080285
930	CIT:1990:R:K	CIT	LSTRRERSPGRLFED	LSTRKERSPGRLFED	1993	-3	0.480055	0.0743383	-2.69102	RPS6KB1	RSK_p70	28	0.807307	loss	NM_007174	1990	R	K	rs533080285
931	CIT:1990:R:K	CIT	LSTRRERSPGRLFED	LSTRKERSPGRLFED	1993	-3	0.550337	0.136359	-2.0129	PRKD1	PKD	40	0.83715	loss	NM_007174	1990	R	K	rs533080285
932	CIT:1990:R:K	CIT	LSTRRERSPGRLFED	LSTRKERSPGRLFED	1993	-3	0.543156	0.145689	-1.89848	AKT2	Akt	16	0.855324	loss	NM_007174	1990	R	K	rs533080285
933	CIT:1990:R:K	CIT	LSTRRERSPGRLFED	LSTRKERSPGRLFED	1993	-3	0.673523	0.047863	-3.81474	AKT1	Akt	172	0.98719	loss	NM_007174	1990	R	K	rs533080285
934	CIT:1990:R:K	CIT	LSTRRERSPGRLFED	LSTRKERSPGRLFED	1993	-3	0.759872	0.136269	-2.4793	CAMK2A	CAMK2	69	0.890076	loss	NM_007174	1990	R	K	rs533080285
935	CIT:1990:R:K	CIT	LSTRRERSPGRLFED	LSTRKERSPGRLFED	1993	-3	0.563246	0.122247	-2.20396	PRKACA	PKA	399	0.860804	loss	NM_007174	1990	R	K	rs533080285
936	CIT:1990:R:K	CIT	LSTRRERSPGRLFED	LSTRKERSPGRLFED	1993	-3	0.710963	0.0908573	-2.9681	RPS6KA1	RSK_RSK	49	0.654691	loss	NM_007174	1990	R	K	rs533080285
937	CIT:1990:R:K	CIT	LSTRRERSPGRLFED	LSTRKERSPGRLFED	1993	-3	0.656566	0.237055	-1.46972	RPS6KA3	RSK_RSK	40	0.719677	loss	NM_007174	1990	R	K	rs533080285
938	CIT:1990:R:K	CIT	LSTRRERSPGRLFED	LSTRKERSPGRLFED	1993	-3	0.540479	0.0582719	-3.21337	SGK1	SGK	31	0.711414	loss	NM_007174	1990	R	K	rs533080285
939	CLASP2:498:R:P	CLASP2	IPRSQGCSREASPSR	IPPSQGCSREASPSR	503	-5	0.43225	0.159097	-1.44196	PIM1	PIM	22	0.638094	loss	NM_001207044	498	R	P	rs1429946321
940	CLASP2:498:R:P	CLASP2	IPRSQGCSREASPSR	IPPSQGCSREASPSR	503	-5	0.329974	0.0370919	-3.15318	AKT1	Akt	172	0.855545	loss	NM_001207044	498	R	P	rs1429946321
941	CLASP2:498:R:P	CLASP2	IPRSQGCSREASPSR	IPPSQGCSREASPSR	503	-5	0.420727	0.138931	-1.59852	RPS6KB1	RSK_p70	28	0.540581	loss	NM_001207044	498	R	P	rs1429946321
942	CLIP2:921:R:H	CLIP2	LLEANRHSPGPERDL	LLEANHHSPGPERDL	923	-2	0.371494	0.140098	-1.4069	RPS6KA5	RSK_MSK	26	0.530538	loss	NM_003388	921	R	H	rs368779286
943	CLIP2:921:R:H	CLIP2	LLEANRHSPGPERDL	LLEANHHSPGPERDL	923	-2	0.511095	0.14249	-1.84273	ROCK1	DMPK_ROCK	45	0.879892	loss	NM_003388	921	R	H	rs368779286
944	CLIP2:921:R:H	CLIP2	LLEANRHSPGPERDL	LLEANHHSPGPERDL	923	-2	0.440251	0.129931	-1.76058	PRKCD	PKC_Delta	77	0.759639	loss	NM_003388	921	R	H	rs368779286
945	CLIP2:921:R:H	CLIP2	LLEANRHSPGPERDL	LLEANHHSPGPERDL	923	-2	0.439425	0.0331475	-3.72865	PRKACA	PKA	399	0.854392	loss	NM_003388	921	R	H	rs368779286
946	CLIP2:921:R:H	CLIP2	LLEANRHSPGPERDL	LLEANHHSPGPERDL	923	-2	0.839751	0.038204	-4.45817	AURKB	Aur	106	0.647591	loss	NM_003388	921	R	H	rs368779286
947	COBLL1:317:R:Q	COBLL1	KKRDQTASAPATPLV	KKQDQTASAPATPLV	322	-5	0.302349	0.121099	-1.32003	RPS6KA1	RSK_RSK	49	0.968484	loss	NM_001278458	317	R	Q	rs200922948
948	COBLL1:317:R:Q	COBLL1	KKRDQTASAPATPLV	KKQDQTASAPATPLV	322	-5	0.467501	0.185705	-1.33196	RPS6KB1	RSK_p70	28	0.770535	loss	NM_001278458	317	R	Q	rs200922948
949	COBLL1:317:R:Q	COBLL1	KKRDQTASAPATPLV	KKQDQTASAPATPLV	322	-5	0.336923	0.0391998	-3.1035	AKT1	Akt	172	0.940845	loss	NM_001278458	317	R	Q	rs200922948
950	COPA:170:K:R	COPA	GLRKKNLSPGAVESD	GLRKRNLSPGAVESD	173	-3	0.381032	0.863239	1.17985	SGK1	SGK	31	0.801299	gain	NM_004371	170	K	R	rs750764548
951	COPA:170:K:R	COPA	GLRKKNLSPGAVESD	GLRKRNLSPGAVESD	173	-3	0.275574	0.895679	1.70054	RPS6KA1	RSK_RSK	49	0.969764	gain	NM_004371	170	K	R	rs750764548
952	COPA:170:K:R	COPA	GLRKKNLSPGAVESD	GLRKRNLSPGAVESD	173	-3	0.283176	0.702688	1.31118	RPS6KA3	RSK_RSK	40	0.707056	gain	NM_004371	170	K	R	rs750764548
953	COPA:170:K:R	COPA	GLRKKNLSPGAVESD	GLRKRNLSPGAVESD	173	-3	0.240549	0.487765	1.01986	PRKCE	PKC_Eta	35	0.82818	gain	NM_004371	170	K	R	rs750764548
954	COPA:170:K:R	COPA	GLRKKNLSPGAVESD	GLRKRNLSPGAVESD	173	-3	0.124131	0.665651	2.4229	CHEK2	RAD53	38	0.749741	gain	NM_004371	170	K	R	rs750764548
955	COPA:170:K:R	COPA	GLRKKNLSPGAVESD	GLRKRNLSPGAVESD	173	-3	0.120794	0.690733	2.51557	MAPKAPK2	MAPKAPK_MAPKAPK	41	0.743913	gain	NM_004371	170	K	R	rs750764548
956	COPA:170:K:R	COPA	GLRKKNLSPGAVESD	GLRKRNLSPGAVESD	173	-3	0.16327	0.369343	1.1777	PRKCD	PKC_Delta	77	0.818196	gain	NM_004371	170	K	R	rs750764548
957	COPA:170:K:R	COPA	GLRKKNLSPGAVESD	GLRKRNLSPGAVESD	173	-3	0.376438	0.782154	1.05504	RPS6KB1	RSK_p70	28	0.760086	gain	NM_004371	170	K	R	rs750764548
958	COPA:170:K:R	COPA	GLRKKNLSPGAVESD	GLRKRNLSPGAVESD	173	-3	0.136904	0.577903	2.07766	PRKACA	PKA	399	0.9578	gain	NM_004371	170	K	R	rs750764548
959	COPA:170:K:R	COPA	GLRKKNLSPGAVESD	GLRKRNLSPGAVESD	173	-3	0.13134	0.754943	2.52306	CAMK2A	CAMK2	69	0.876745	gain	NM_004371	170	K	R	rs750764548
960	COPA:170:K:R	COPA	GLRKKNLSPGAVESD	GLRKRNLSPGAVESD	173	-3	0.172502	0.586479	1.76547	PRKD1	PKD	40	0.866563	gain	NM_004371	170	K	R	rs750764548
961	COPA:170:K:R	COPA	GLRKKNLSPGAVESD	GLRKRNLSPGAVESD	173	-3	0.232912	0.571864	1.29589	PRKAA1	CAMKL_AMPK	40	0.832939	gain	NM_004371	170	K	R	rs750764548
962	COPA:170:K:R	COPA	GLRKKNLSPGAVESD	GLRKRNLSPGAVESD	173	-3	0.100143	0.687445	2.77918	PRKG1	PKG	50	0.74923	gain	NM_004371	170	K	R	rs750764548
963	COPA:170:K:R	COPA	GLRKKNLSPGAVESD	GLRKRNLSPGAVESD	173	-3	0.197701	0.51862	1.39136	CAMK1	CAMK1	15	0.820471	gain	NM_004371	170	K	R	rs750764548
964	CRTC3:59:H:R	CRTC3	LTQYHGGSLPNVSQL	LTQYRGGSLPNVSQL	62	-3	0.156267	0.478054	1.61316	PIM1	PIM	22	0.757232	gain	NM_022769	59	H	R	rs142274876
965	CRTC3:59:H:R	CRTC3	LTQYHGGSLPNVSQL	LTQYRGGSLPNVSQL	62	-3	0.149099	0.668958	2.16564	CHEK2	RAD53	38	0.769186	gain	NM_022769	59	H	R	rs142274876
966	CRTC3:59:H:R	CRTC3	LTQYHGGSLPNVSQL	LTQYRGGSLPNVSQL	62	-3	0.0648287	0.547036	3.07693	SGK1	SGK	31	0.727231	gain	NM_022769	59	H	R	rs142274876
967	CRTC3:59:H:R	CRTC3	LTQYHGGSLPNVSQL	LTQYRGGSLPNVSQL	62	-3	0.0882491	0.422395	2.25894	DAPK3	DAPK_DAPK	15	0.701035	gain	NM_022769	59	H	R	rs142274876
968	CRTC3:59:H:R	CRTC3	LTQYHGGSLPNVSQL	LTQYRGGSLPNVSQL	62	-3	0.1417	0.694367	2.29286	MAPKAPK2	MAPKAPK_MAPKAPK	41	0.747115	gain	NM_022769	59	H	R	rs142274876
969	CRTC3:59:H:R	CRTC3	LTQYHGGSLPNVSQL	LTQYRGGSLPNVSQL	62	-3	0.159616	0.595411	1.89929	PRKAA1	CAMKL_AMPK	40	0.879902	gain	NM_022769	59	H	R	rs142274876
970	CRTC3:59:H:R	CRTC3	LTQYHGGSLPNVSQL	LTQYRGGSLPNVSQL	62	-3	0.222114	0.623263	1.48854	CAMK1	CAMK1	15	0.871897	gain	NM_022769	59	H	R	rs142274876
971	CRTC3:59:H:R	CRTC3	LTQYHGGSLPNVSQL	LTQYRGGSLPNVSQL	62	-3	0.103084	0.806108	2.96715	PAK1	STE20_PAKA	44	0.805741	gain	NM_022769	59	H	R	rs142274876
972	CRTC3:59:H:R	CRTC3	LTQYHGGSLPNVSQL	LTQYRGGSLPNVSQL	62	-3	0.110171	0.536029	2.28257	AKT2	Akt	16	0.835047	gain	NM_022769	59	H	R	rs142274876
973	CRTC3:59:H:R	CRTC3	LTQYHGGSLPNVSQL	LTQYRGGSLPNVSQL	62	-3	0.0377671	0.675158	4.16002	AKT1	Akt	172	0.988822	gain	NM_022769	59	H	R	rs142274876
974	CRTC3:59:H:R	CRTC3	LTQYHGGSLPNVSQL	LTQYRGGSLPNVSQL	62	-3	0.0888888	0.691249	2.95913	PRKG1	PKG	50	0.813405	gain	NM_022769	59	H	R	rs142274876
975	CRTC3:59:H:R	CRTC3	LTQYHGGSLPNVSQL	LTQYRGGSLPNVSQL	62	-3	0.122049	0.773998	2.66487	CAMK2A	CAMK2	69	0.918249	gain	NM_022769	59	H	R	rs142274876
976	CRTC3:59:H:R	CRTC3	LTQYHGGSLPNVSQL	LTQYRGGSLPNVSQL	62	-3	0.0416875	0.570886	3.77552	PRKACA	PKA	399	0.961484	gain	NM_022769	59	H	R	rs142274876
977	CRTC3:59:H:R	CRTC3	LTQYHGGSLPNVSQL	LTQYRGGSLPNVSQL	62	-3	0.0774677	0.56537	2.86753	PRKD1	PKD	40	0.851847	gain	NM_022769	59	H	R	rs142274876
978	CRTC3:59:H:R	CRTC3	LTQYHGGSLPNVSQL	LTQYRGGSLPNVSQL	62	-3	0.154823	0.38932	1.33034	PRKCD	PKC_Delta	77	0.884246	gain	NM_022769	59	H	R	rs142274876
979	CRTC3:59:H:R	CRTC3	LTQYHGGSLPNVSQL	LTQYRGGSLPNVSQL	62	-3	0.144841	0.458756	1.66325	CAMK4	CAMK1	14	0.78136	gain	NM_022769	59	H	R	rs142274876
980	CRTC3:59:H:R	CRTC3	LTQYHGGSLPNVSQL	LTQYRGGSLPNVSQL	62	-3	0.0764668	0.710352	3.21563	RPS6KA1	RSK_RSK	49	0.644253	gain	NM_022769	59	H	R	rs142274876
981	CRTC3:59:H:R	CRTC3	LTQYHGGSLPNVSQL	LTQYRGGSLPNVSQL	62	-3	0.0756385	0.876762	3.53499	CHEK1	CAMKL_CHK1	104	0.785563	gain	NM_022769	59	H	R	rs142274876
982	CRTC3:59:H:R	CRTC3	LTQYHGGSLPNVSQL	LTQYRGGSLPNVSQL	62	-3	0.0841858	0.473674	2.49224	RPS6KB1	RSK_p70	28	0.789733	gain	NM_022769	59	H	R	rs142274876
983	CYB5B:34:K:N	CYB5B	EEVAKRNSLKELWLV	EEVANRNSLKELWLV	37	-3	0.342477	0.075436	-2.18268	CHEK1	CAMKL_CHK1	104	0.629741	loss	NM_030579	34	K	N	rs567878565
984	CYB5B:34:K:N	CYB5B	EEVAKRNSLKELWLV	EEVANRNSLKELWLV	37	-3	0.633981	0.147272	-2.10595	PAK1	STE20_PAKA	44	0.933524	loss	NM_030579	34	K	N	rs567878565
985	CYB5B:37:S:C	CYB5B	EEVAKRNSLKELWLV	EEVAKRNCLKELWLV	37	0	0.425321	NA	NA	TBK1	IKK	17	0.741748	loss	NM_030579	37	S	C	rs764478641
986	CYB5B:37:S:C	CYB5B	EEVAKRNSLKELWLV	EEVAKRNCLKELWLV	37	0	0.488431	NA	NA	LRRK2	LRRK	31	0.856141	loss	NM_030579	37	S	C	rs764478641
987	CYB5B:37:S:C	CYB5B	EEVAKRNSLKELWLV	EEVAKRNCLKELWLV	37	0	0.793633	NA	NA	AURKA	Aur	30	0.854505	loss	NM_030579	37	S	C	rs764478641
988	CYB5B:37:S:C	CYB5B	EEVAKRNSLKELWLV	EEVAKRNCLKELWLV	37	0	0.545205	NA	NA	PRKCB	PKC_Alpha	67	0.906554	loss	NM_030579	37	S	C	rs764478641
989	CYB5B:37:S:C	CYB5B	EEVAKRNSLKELWLV	EEVAKRNCLKELWLV	37	0	0.633981	NA	NA	PAK1	STE20_PAKA	44	0.933524	loss	NM_030579	37	S	C	rs764478641
990	CYB5B:37:S:C	CYB5B	EEVAKRNSLKELWLV	EEVAKRNCLKELWLV	37	0	0.342477	NA	NA	CHEK1	CAMKL_CHK1	104	0.629741	loss	NM_030579	37	S	C	rs764478641
991	CYB5B:37:S:C	CYB5B	EEVAKRNSLKELWLV	EEVAKRNCLKELWLV	37	0	0.766817	NA	NA	PRKCA	PKC_Alpha	230	0.858312	loss	NM_030579	37	S	C	rs764478641
992	CYB5B:37:S:C	CYB5B	EEVAKRNSLKELWLV	EEVAKRNCLKELWLV	37	0	0.695649	NA	NA	CSNK2A1	CK2	298	0.795783	loss	NM_030579	37	S	C	rs764478641
993	CYB5B:37:S:C	CYB5B	EEVAKRNSLKELWLV	EEVAKRNCLKELWLV	37	0	0.383329	NA	NA	PRKAA1	CAMKL_AMPK	40	0.835905	loss	NM_030579	37	S	C	rs764478641
994	CYB5B:37:S:C	CYB5B	EEVAKRNSLKELWLV	EEVAKRNCLKELWLV	37	0	0.503567	NA	NA	PRKCD	PKC_Delta	77	0.939489	loss	NM_030579	37	S	C	rs764478641
995	CYB5B:37:S:C	CYB5B	EEVAKRNSLKELWLV	EEVAKRNCLKELWLV	37	0	0.435733	NA	NA	PAK4	STE20_PAKB	17	0.500731	loss	NM_030579	37	S	C	rs764478641
996	CYB5B:37:S:C	CYB5B	EEVAKRNSLKELWLV	EEVAKRNCLKELWLV	37	0	0.538218	NA	NA	PRKCG	PKC_Alpha	40	0.82621	loss	NM_030579	37	S	C	rs764478641
997	CYB5B:37:S:C	CYB5B	EEVAKRNSLKELWLV	EEVAKRNCLKELWLV	37	0	0.547759	NA	NA	CSNK2A2	CK2	80	0.719885	loss	NM_030579	37	S	C	rs764478641
998	CYB5B:37:S:C	CYB5B	EEVAKRNSLKELWLV	EEVAKRNCLKELWLV	37	0	0.58464	NA	NA	ROCK1	DMPK_ROCK	45	0.922817	loss	NM_030579	37	S	C	rs764478641
999	CYB5B:37:S:C	CYB5B	EEVAKRNSLKELWLV	EEVAKRNCLKELWLV	37	0	0.377122	NA	NA	CSNK2B	CK2	24	0.51059	loss	NM_030579	37	S	C	rs764478641
1000	CYB5B:37:S:C	CYB5B	EEVAKRNSLKELWLV	EEVAKRNCLKELWLV	37	0	0.539055	NA	NA	PRKACA	PKA	399	0.969479	loss	NM_030579	37	S	C	rs764478641
1001	CYB5B:37:S:C	CYB5B	EEVAKRNSLKELWLV	EEVAKRNCLKELWLV	37	0	0.316536	NA	NA	PRKG1	PKG	50	0.680728	loss	NM_030579	37	S	C	rs764478641
1002	CYB5B:37:S:C	CYB5B	EEVAKRNSLKELWLV	EEVAKRNCLKELWLV	37	0	0.477237	NA	NA	PRKCH	PKC_Eta	11	0.758661	loss	NM_030579	37	S	C	rs764478641
1003	CYB5B:37:S:C	CYB5B	EEVAKRNSLKELWLV	EEVAKRNCLKELWLV	37	0	0.449457	NA	NA	PRKCZ	PKC_Iota	40	0.859318	loss	NM_030579	37	S	C	rs764478641
1004	CYB5B:37:S:C	CYB5B	EEVAKRNSLKELWLV	EEVAKRNCLKELWLV	37	0	0.427997	NA	NA	MARK2	CAMKL_MARK	14	0.846261	loss	NM_030579	37	S	C	rs764478641
1005	CYB5B:37:S:C	CYB5B	EEVAKRNSLKELWLV	EEVAKRNCLKELWLV	37	0	0.471211	NA	NA	RPS6KA5	RSK_MSK	26	0.823334	loss	NM_030579	37	S	C	rs764478641
1006	CYB5B:37:S:C	CYB5B	EEVAKRNSLKELWLV	EEVAKRNCLKELWLV	37	0	0.874773	NA	NA	AURKB	Aur	106	0.933641	loss	NM_030579	37	S	C	rs764478641
1007	CYB5B:37:S:C	CYB5B	EEVAKRNSLKELWLV	EEVAKRNCLKELWLV	37	0	0.453784	NA	NA	PAK2	STE20_PAKA	25	0.806756	loss	NM_030579	37	S	C	rs764478641
1008	CYB5B:37:S:C	CYB5B	EEVAKRNSLKELWLV	EEVAKRNCLKELWLV	37	0	0.324407	NA	NA	MARK1	CAMKL_MARK	16	0.798083	loss	NM_030579	37	S	C	rs764478641
1009	DARS:49:R:G	DARS	LVRVRDLTIQKADEV	LVRVGDLTIQKADEV	52	-3	0.416823	0.102909	-2.01807	CAMK4	CAMK1	14	0.717904	loss	NM_001349	49	R	G	rs775039025
1010	DARS:49:R:G	DARS	LVRVRDLTIQKADEV	LVRVGDLTIQKADEV	52	-3	0.563008	0.0318489	-4.14384	PRKACA	PKA	399	0.852816	loss	NM_001349	49	R	G	rs775039025
1011	DARS:49:R:G	DARS	LVRVRDLTIQKADEV	LVRVGDLTIQKADEV	52	-3	0.755813	0.366325	-1.04491	RPS6KB1	RSK_p70	28	0.814803	loss	NM_001349	49	R	G	rs775039025
1012	DARS:49:R:G	DARS	LVRVRDLTIQKADEV	LVRVGDLTIQKADEV	52	-3	0.648596	0.31445	-1.04449	DAPK3	DAPK_DAPK	15	0.619931	loss	NM_001349	49	R	G	rs775039025
1013	DARS:49:R:G	DARS	LVRVRDLTIQKADEV	LVRVGDLTIQKADEV	52	-3	0.831036	0.128012	-2.69863	PAK1	STE20_PAKA	44	0.94568	loss	NM_001349	49	R	G	rs775039025
1014	DARS:49:R:G	DARS	LVRVRDLTIQKADEV	LVRVGDLTIQKADEV	52	-3	0.478825	0.0776766	-2.62395	CAMK1	CAMK1	15	0.873331	loss	NM_001349	49	R	G	rs775039025
1015	DARS:49:R:G	DARS	LVRVRDLTIQKADEV	LVRVGDLTIQKADEV	52	-3	0.526692	0.0908961	-2.53467	PRKAA1	CAMKL_AMPK	40	0.872176	loss	NM_001349	49	R	G	rs775039025
1016	DARS:49:R:G	DARS	LVRVRDLTIQKADEV	LVRVGDLTIQKADEV	52	-3	0.444242	0.217723	-1.02885	PRKCQ	PKC_Delta	23	0.820169	loss	NM_001349	49	R	G	rs775039025
1017	DARS:49:R:G	DARS	LVRVRDLTIQKADEV	LVRVGDLTIQKADEV	52	-3	0.871601	0.251496	-1.79313	RPS6KA1	RSK_RSK	49	1	loss	NM_001349	49	R	G	rs775039025
1018	DARS:49:R:G	DARS	LVRVRDLTIQKADEV	LVRVGDLTIQKADEV	52	-3	0.88117	0.0800459	-3.46052	CHEK1	CAMKL_CHK1	104	0.845284	loss	NM_001349	49	R	G	rs775039025
1019	DARS:49:R:G	DARS	LVRVRDLTIQKADEV	LVRVGDLTIQKADEV	52	-3	0.38592	0.177293	-1.12217	PAK2	STE20_PAKA	25	0.537629	loss	NM_001349	49	R	G	rs775039025
1020	DARS:49:R:G	DARS	LVRVRDLTIQKADEV	LVRVGDLTIQKADEV	52	-3	0.685741	0.0984399	-2.80035	PRKG1	PKG	50	0.7128	loss	NM_001349	49	R	G	rs775039025
1021	DARS:49:R:G	DARS	LVRVRDLTIQKADEV	LVRVGDLTIQKADEV	52	-3	0.566972	0.0938541	-2.59479	PRKD1	PKD	40	0.853192	loss	NM_001349	49	R	G	rs775039025
1022	DARS:49:R:G	DARS	LVRVRDLTIQKADEV	LVRVGDLTIQKADEV	52	-3	0.753421	0.115645	-2.70376	CAMK2A	CAMK2	69	0.87218	loss	NM_001349	49	R	G	rs775039025
1023	DARS:49:R:G	DARS	LVRVRDLTIQKADEV	LVRVGDLTIQKADEV	52	-3	0.83421	0.352003	-1.24482	SGK1	SGK	31	0.866287	loss	NM_001349	49	R	G	rs775039025
1024	DARS:49:R:G	DARS	LVRVRDLTIQKADEV	LVRVGDLTIQKADEV	52	-3	0.384238	0.149741	-1.35953	PRKCD	PKC_Delta	77	0.877073	loss	NM_001349	49	R	G	rs775039025
1025	DARS:49:R:G	DARS	LVRVRDLTIQKADEV	LVRVGDLTIQKADEV	52	-3	0.788048	0.36219	-1.12154	AKT2	Akt	16	0.857555	loss	NM_001349	49	R	G	rs775039025
1026	DARS:49:R:G	DARS	LVRVRDLTIQKADEV	LVRVGDLTIQKADEV	52	-3	0.66861	0.0814007	-3.03805	MAPKAPK2	MAPKAPK_MAPKAPK	41	0.638309	loss	NM_001349	49	R	G	rs775039025
1027	DBN1:328:R:W	DBN1	SHRRMAPTPIPTRSP	SHWRMAPTPIPTRSP	333	-5	0.453053	0.179899	-1.33249	PIM1	PIM	22	0.688246	loss	NM_080881	328	R	W	rs377045843
1028	DBN1:328:R:W	DBN1	SHRRMAPTPIPTRSP	SHWRMAPTPIPTRSP	333	-5	0.328112	0.0279687	-3.5523	AKT1	Akt	172	0.795821	loss	NM_080881	328	R	W	rs377045843
1029	DDX24:82:S:L	DDX24	KRKAQAVSEEEEEEE	KRKAQAVLEEEEEEE	82	0	0.565811	NA	NA	TRPM7	Alpha_ChaK	37	0.911617	loss	NM_020414	82	S	L	rs763434985
1030	DDX24:82:S:L	DDX24	KRKAQAVSEEEEEEE	KRKAQAVLEEEEEEE	82	0	0.465825	NA	NA	PLK3	PLK_PLK2	28	0.697944	loss	NM_020414	82	S	L	rs763434985
1031	DDX24:82:S:L	DDX24	KRKAQAVSEEEEEEE	KRKAQAVLEEEEEEE	82	0	0.584314	NA	NA	CSNK2B	CK2	24	0.985123	loss	NM_020414	82	S	L	rs763434985
1032	DDX24:82:S:L	DDX24	KRKAQAVSEEEEEEE	KRKAQAVLEEEEEEE	82	0	0.564928	NA	NA	PLK2	PLK	11	0.978735	loss	NM_020414	82	S	L	rs763434985
1033	DDX24:82:S:L	DDX24	KRKAQAVSEEEEEEE	KRKAQAVLEEEEEEE	82	0	0.893684	NA	NA	CSNK2A1	CK2	298	0.978941	loss	NM_020414	82	S	L	rs763434985
1034	DDX24:82:S:L	DDX24	KRKAQAVSEEEEEEE	KRKAQAVLEEEEEEE	82	0	0.860666	NA	NA	CSNK2A2	CK2	80	0.999473	loss	NM_020414	82	S	L	rs763434985
1035	DDX54:784:E:K	DDX54	QKIDDRDSDEEGASD	QKIDDRDSDKEGASD	782	2	0.168171	0.532533	1.66294	PRKCB	PKC_Alpha	67	0.878591	gain	NM_024072	784	E	K	rs376195121
1036	DDX54:784:E:K	DDX54	QKIDDRDSDEEGASD	QKIDDRDSDKEGASD	782	2	0.146068	0.732117	2.32543	PRKCA	PKC_Alpha	230	0.613068	gain	NM_024072	784	E	K	rs376195121
1037	DENND4C:1088:K:E	DENND4C	ALTCPKTSLLHIART	ALTCPETSLLHIART	1090	-2	0.139839	0.739977	2.40371	PLK1	PLK	51	0.888221	gain	NM_017925	1088	K	E	rs562059829
1038	DENND4C:1088:K:E	DENND4C	ALTCPKTSLLHIART	ALTCPETSLLHIART	1090	-2	0.397266	0.195721	-1.02131	AURKA	Aur	30	0.996727	loss	NM_017925	1088	K	E	rs562059829
1039	DENND4C:1090:S:Y	DENND4C	ALTCPKTSLLHIART	ALTCPKTYLLHIART	1090	0	0.300012	NA	NA	CAMK2G	CAMK2	22	0.757548	loss	NM_017925	1090	S	Y	rs769365812
1040	DENND4C:1090:S:Y	DENND4C	ALTCPKTSLLHIART	ALTCPKTYLLHIART	1090	0	0.418495	NA	NA	LRRK2	LRRK	31	0.544243	loss	NM_017925	1090	S	Y	rs769365812
1041	DENND4C:1090:S:Y	DENND4C	ALTCPKTSLLHIART	ALTCPKTYLLHIART	1090	0	0.397266	NA	NA	AURKA	Aur	30	0.996923	loss	NM_017925	1090	S	Y	rs769365812
1042	DEPDC1B:158:R:C	DEPDC1B	EMWYKRHSIAIGEVP	EMWYKCHSIAIGEVP	160	-2	0.503175	0.166995	-1.59125	PRKCD	PKC_Delta	77	0.939382	loss	NM_018369	158	R	C	rs753413337
1043	DEPDC1B:158:R:C	DEPDC1B	EMWYKRHSIAIGEVP	EMWYKCHSIAIGEVP	160	-2	0.390073	0.183344	-1.08919	PAK2	STE20_PAKA	25	0.55571	loss	NM_018369	158	R	C	rs753413337
1044	DEPDC1B:158:R:C	DEPDC1B	EMWYKRHSIAIGEVP	EMWYKCHSIAIGEVP	160	-2	0.862113	0.0605657	-3.8313	AURKB	Aur	106	0.883546	loss	NM_018369	158	R	C	rs753413337
1045	DEPDC1B:158:R:C	DEPDC1B	EMWYKRHSIAIGEVP	EMWYKCHSIAIGEVP	160	-2	0.386406	0.181731	-1.08832	ROCK2	DMPK_ROCK	11	0.559929	loss	NM_018369	158	R	C	rs753413337
1046	DEPDC1B:158:R:C	DEPDC1B	EMWYKRHSIAIGEVP	EMWYKCHSIAIGEVP	160	-2	0.534467	0.180607	-1.56525	ROCK1	DMPK_ROCK	45	0.883663	loss	NM_018369	158	R	C	rs753413337
1047	DEPDC1B:158:R:C	DEPDC1B	EMWYKRHSIAIGEVP	EMWYKCHSIAIGEVP	160	-2	0.390691	0.159295	-1.29433	RPS6KA5	RSK_MSK	26	0.720232	loss	NM_018369	158	R	C	rs753413337
1048	DFFA:25:R:L	DFFA	CLLRRNYSREQHGVA	CLLRLNYSREQHGVA	28	-3	0.771845	0.230326	-1.74463	CHEK2	RAD53	38	0.97878	loss	NM_004401	25	R	L	rs202121774
1049	DFFA:25:R:L	DFFA	CLLRRNYSREQHGVA	CLLRLNYSREQHGVA	28	-3	0.346788	0.140715	-1.30128	PRKCD	PKC_Delta	77	0.517351	loss	NM_004401	25	R	L	rs202121774
1050	DFFA:25:R:L	DFFA	CLLRRNYSREQHGVA	CLLRLNYSREQHGVA	28	-3	0.575806	0.214772	-1.42278	CAMK1	CAMK1	15	0.815098	loss	NM_004401	25	R	L	rs202121774
1051	DFFA:25:R:L	DFFA	CLLRRNYSREQHGVA	CLLRLNYSREQHGVA	28	-3	0.826475	0.188699	-2.13089	CAMK2A	CAMK2	69	0.903293	loss	NM_004401	25	R	L	rs202121774
1052	DFFA:25:R:L	DFFA	CLLRRNYSREQHGVA	CLLRLNYSREQHGVA	28	-3	0.434847	0.0291304	-3.89991	RPS6KB1	RSK_p70	28	0.62633	loss	NM_004401	25	R	L	rs202121774
1053	DFFA:25:R:L	DFFA	CLLRRNYSREQHGVA	CLLRLNYSREQHGVA	28	-3	0.571005	0.0887979	-2.68491	SGK1	SGK	31	0.778365	loss	NM_004401	25	R	L	rs202121774
1054	DFFA:25:R:L	DFFA	CLLRRNYSREQHGVA	CLLRLNYSREQHGVA	28	-3	0.670726	0.0333344	-4.33064	AKT1	Akt	172	0.981879	loss	NM_004401	25	R	L	rs202121774
1055	DFFA:25:R:L	DFFA	CLLRRNYSREQHGVA	CLLRLNYSREQHGVA	28	-3	0.755112	0.167903	-2.16906	MAPKAPK2	MAPKAPK_MAPKAPK	41	0.899199	loss	NM_004401	25	R	L	rs202121774
1056	DFFA:25:R:L	DFFA	CLLRRNYSREQHGVA	CLLRLNYSREQHGVA	28	-3	0.867613	0.379711	-1.19215	PRKD1	PKD	40	0.748887	loss	NM_004401	25	R	L	rs202121774
1057	DFFA:25:R:L	DFFA	CLLRRNYSREQHGVA	CLLRLNYSREQHGVA	28	-3	0.477956	0.164041	-1.54282	CAMK4	CAMK1	14	0.811934	loss	NM_004401	25	R	L	rs202121774
1058	DFFA:25:R:L	DFFA	CLLRRNYSREQHGVA	CLLRLNYSREQHGVA	28	-3	0.604403	0.168607	-1.84185	PRKAA1	CAMKL_AMPK	40	0.885737	loss	NM_004401	25	R	L	rs202121774
1059	DFFA:25:R:L	DFFA	CLLRRNYSREQHGVA	CLLRLNYSREQHGVA	28	-3	0.445588	0.111442	-1.99942	DAPK3	DAPK_DAPK	15	0.741347	loss	NM_004401	25	R	L	rs202121774
1060	DFFA:25:R:L	DFFA	CLLRRNYSREQHGVA	CLLRLNYSREQHGVA	28	-3	0.822957	0.119933	-2.77859	PAK1	STE20_PAKA	44	0.920842	loss	NM_004401	25	R	L	rs202121774
1061	DFFA:25:R:L	DFFA	CLLRRNYSREQHGVA	CLLRLNYSREQHGVA	28	-3	0.897068	0.0959438	-3.22496	CHEK1	CAMKL_CHK1	104	0.962099	loss	NM_004401	25	R	L	rs202121774
1062	DFFA:25:R:L	DFFA	CLLRRNYSREQHGVA	CLLRLNYSREQHGVA	28	-3	0.568661	0.0453422	-3.64864	PRKACA	PKA	399	0.951063	loss	NM_004401	25	R	L	rs202121774
1063	DGKQ:27:P:L	DGKQ	RPGSPACSPVLGSGG	RPGSPACSLVLGSGG	26	1	0.695434	0.113517	-2.61501	HIPK2	DYRK_HIPK	22	0.589316	loss	NM_001347	27	P	L	rs17855876
1064	DGKQ:27:P:L	DGKQ	RPGSPACSPVLGSGG	RPGSPACSLVLGSGG	26	1	0.851986	0.159811	-2.41446	MAPK10	MAPK_JNK	17	0.956037	loss	NM_001347	27	P	L	rs17855876
1065	DGKQ:27:P:L	DGKQ	RPGSPACSPVLGSGG	RPGSPACSLVLGSGG	26	1	0.56736	0.209777	-1.43541	CDK7	CDK	27	0.857311	loss	NM_001347	27	P	L	rs17855876
1066	DGKQ:27:P:L	DGKQ	RPGSPACSPVLGSGG	RPGSPACSLVLGSGG	26	1	0.894126	0.0725623	-3.62319	MAPK9	MAPK_JNK	51	0.878312	loss	NM_001347	27	P	L	rs17855876
1067	DGKQ:27:P:L	DGKQ	RPGSPACSPVLGSGG	RPGSPACSLVLGSGG	26	1	0.721974	0.208313	-1.79319	MAPK11	MAPK_p38	18	0.950187	loss	NM_001347	27	P	L	rs17855876
1068	DGKQ:27:P:L	DGKQ	RPGSPACSPVLGSGG	RPGSPACSLVLGSGG	26	1	0.916275	0.055517	-4.04478	MAPK14	MAPK_p38	121	0.942383	loss	NM_001347	27	P	L	rs17855876
1069	DGKQ:27:P:L	DGKQ	RPGSPACSPVLGSGG	RPGSPACSLVLGSGG	26	1	0.0970173	0.27867	1.52225	PRKDC	PIKK_DNAPK	67	0.884072	gain	NM_001347	27	P	L	rs17855876
1070	DGKQ:27:P:L	DGKQ	RPGSPACSPVLGSGG	RPGSPACSLVLGSGG	26	1	0.94581	0.036617	-4.69096	CDK1	CDK_CDC2	373	0.920437	loss	NM_001347	27	P	L	rs17855876
1071	DGKQ:27:P:L	DGKQ	RPGSPACSPVLGSGG	RPGSPACSLVLGSGG	26	1	0.163826	0.472166	1.52713	TBK1	IKK	17	0.791958	gain	NM_001347	27	P	L	rs17855876
1072	DGKQ:27:P:L	DGKQ	RPGSPACSPVLGSGG	RPGSPACSLVLGSGG	26	1	0.756021	0.253669	-1.57548	CDK9	CDK	31	0.705301	loss	NM_001347	27	P	L	rs17855876
1073	DGKQ:27:P:L	DGKQ	RPGSPACSPVLGSGG	RPGSPACSLVLGSGG	26	1	0.953669	0.069661	-3.77507	MAPK8	MAPK_JNK	108	0.963378	loss	NM_001347	27	P	L	rs17855876
1074	DGKQ:27:P:L	DGKQ	RPGSPACSPVLGSGG	RPGSPACSLVLGSGG	26	1	0.832794	0.090953	-3.19477	CDK4	CDK	45	0.745394	loss	NM_001347	27	P	L	rs17855876
1075	DGKQ:27:P:L	DGKQ	RPGSPACSPVLGSGG	RPGSPACSLVLGSGG	26	1	0.809687	0.144367	-2.48762	CDK6	CDK_CDK4	31	0.743738	loss	NM_001347	27	P	L	rs17855876
1076	DGKQ:27:P:L	DGKQ	RPGSPACSPVLGSGG	RPGSPACSLVLGSGG	26	1	0.611754	0.207643	-1.55885	GSK3B	GSK	156	0.955779	loss	NM_001347	27	P	L	rs17855876
1077	DGKQ:27:P:L	DGKQ	RPGSPACSPVLGSGG	RPGSPACSLVLGSGG	26	1	0.90725	0.0483628	-4.22953	MAPK1	MAPK_ERK1	328	0.951599	loss	NM_001347	27	P	L	rs17855876
1078	DGKQ:27:P:L	DGKQ	RPGSPACSPVLGSGG	RPGSPACSLVLGSGG	26	1	0.920934	0.0901693	-3.35239	CDK5	CDK	121	0.915712	loss	NM_001347	27	P	L	rs17855876
1079	DGKQ:27:P:L	DGKQ	RPGSPACSPVLGSGG	RPGSPACSLVLGSGG	26	1	0.927166	0.0449827	-4.36539	CDK2	CDK_CDC2	444	0.871348	loss	NM_001347	27	P	L	rs17855876
1080	DGKQ:27:P:L	DGKQ	RPGSPACSPVLGSGG	RPGSPACSLVLGSGG	26	1	0.903776	0.0417898	-4.43474	MAPK3	MAPK_ERK1	252	0.95186	loss	NM_001347	27	P	L	rs17855876
1081	DGKQ:27:P:L	DGKQ	RPGSPACSPVLGSGG	RPGSPACSLVLGSGG	26	1	0.639864	0.209751	-1.60909	DYRK2	DYRK	19	0.756587	loss	NM_001347	27	P	L	rs17855876
1082	DGKQ:27:P:L	DGKQ	RPGSPACSPVLGSGG	RPGSPACSLVLGSGG	26	1	0.453842	0.192274	-1.23903	CDK3	CDK_CDC2	11	0.559335	loss	NM_001347	27	P	L	rs17855876
1083	DST:5612:R:H	DST	RASSRRGSDASDFDI	RASSHRGSDASDFDI	5615	-3	0.701884	0.149216	-2.23383	MAPKAPK2	MAPKAPK_MAPKAPK	41	0.772651	loss	NM_001144769	5612	R	H	rs369312019
1084	DST:5612:R:H	DST	RASSRRGSDASDFDI	RASSHRGSDASDFDI	5615	-3	0.50552	0.183733	-1.46016	PIM1	PIM	22	0.81343	loss	NM_001144769	5612	R	H	rs369312019
1085	DST:5612:R:H	DST	RASSRRGSDASDFDI	RASSHRGSDASDFDI	5615	-3	0.607135	0.17134	-1.82516	PRKAA1	CAMKL_AMPK	40	0.887573	loss	NM_001144769	5612	R	H	rs369312019
1086	DST:5612:R:H	DST	RASSRRGSDASDFDI	RASSHRGSDASDFDI	5615	-3	0.72894	0.274469	-1.40916	RPS6KA3	RSK_RSK	40	0.805513	loss	NM_001144769	5612	R	H	rs369312019
1087	DST:5612:R:H	DST	RASSRRGSDASDFDI	RASSHRGSDASDFDI	5615	-3	0.550942	0.0687352	-3.00278	SGK1	SGK	31	0.736275	loss	NM_001144769	5612	R	H	rs369312019
1088	DST:5612:R:H	DST	RASSRRGSDASDFDI	RASSHRGSDASDFDI	5615	-3	0.47406	0.226844	-1.06337	PRKCE	PKC_Eta	35	0.737596	loss	NM_001144769	5612	R	H	rs369312019
1089	DST:5612:R:H	DST	RASSRRGSDASDFDI	RASSHRGSDASDFDI	5615	-3	0.860343	0.157319	-2.45122	PAK1	STE20_PAKA	44	0.978591	loss	NM_001144769	5612	R	H	rs369312019
1090	DST:5612:R:H	DST	RASSRRGSDASDFDI	RASSHRGSDASDFDI	5615	-3	0.646254	0.245105	-1.3987	CAMK1	CAMK1	15	0.896785	loss	NM_001144769	5612	R	H	rs369312019
1091	DST:5612:R:H	DST	RASSRRGSDASDFDI	RASSHRGSDASDFDI	5615	-3	0.899086	0.0979624	-3.19816	CHEK1	CAMKL_CHK1	104	0.968924	loss	NM_001144769	5612	R	H	rs369312019
1092	DST:5612:R:H	DST	RASSRRGSDASDFDI	RASSHRGSDASDFDI	5615	-3	0.670134	0.150275	-2.15684	CHEK2	RAD53	38	0.775803	loss	NM_001144769	5612	R	H	rs369312019
1093	DST:5612:R:H	DST	RASSRRGSDASDFDI	RASSHRGSDASDFDI	5615	-3	0.766032	0.114083	-2.74732	CAMK2A	CAMK2	69	0.904014	loss	NM_001144769	5612	R	H	rs369312019
1094	DST:5612:R:H	DST	RASSRRGSDASDFDI	RASSHRGSDASDFDI	5615	-3	0.727612	0.0937271	-2.95663	RPS6KA1	RSK_RSK	49	0.860364	loss	NM_001144769	5612	R	H	rs369312019
1095	DST:5612:R:H	DST	RASSRRGSDASDFDI	RASSHRGSDASDFDI	5615	-3	0.519155	0.129667	-2.00135	RPS6KB1	RSK_p70	28	0.876381	loss	NM_001144769	5612	R	H	rs369312019
1096	DST:5612:R:H	DST	RASSRRGSDASDFDI	RASSHRGSDASDFDI	5615	-3	0.500959	0.0751013	-2.73778	AKT2	Akt	16	0.658101	loss	NM_001144769	5612	R	H	rs369312019
1097	DST:5612:R:H	DST	RASSRRGSDASDFDI	RASSHRGSDASDFDI	5615	-3	0.700529	0.167994	-2.06003	CAMK2G	CAMK2	22	0.543638	loss	NM_001144769	5612	R	H	rs369312019
1098	DST:5612:R:H	DST	RASSRRGSDASDFDI	RASSHRGSDASDFDI	5615	-3	0.574281	0.086378	-2.73302	PRKD1	PKD	40	0.858841	loss	NM_001144769	5612	R	H	rs369312019
1099	DST:5612:R:H	DST	RASSRRGSDASDFDI	RASSHRGSDASDFDI	5615	-3	0.532083	0.197937	-1.42661	DAPK3	DAPK_DAPK	15	0.862818	loss	NM_001144769	5612	R	H	rs369312019
1100	DST:5612:R:H	DST	RASSRRGSDASDFDI	RASSHRGSDASDFDI	5615	-3	0.681116	0.0437246	-3.96138	AKT1	Akt	172	0.989659	loss	NM_001144769	5612	R	H	rs369312019
1101	EAPP:112:E:K	EAPP	YDDIYFDSDSEDEDR	YDDIYFDSDSKDEDR	109	3	0.933271	0.294094	-1.66602	CSNK2A1	CK2	298	0.9699	loss	NM_018453	112	E	K	rs770095941
1102	EEF2K:361:Q:R	EEF2K	GTEEKCGSPQVRTLS	GTEEKCGSPRVRTLS	359	2	0.260404	0.622357	1.25699	PRKCG	PKC_Alpha	40	0.903101	gain	NM_013302	361	Q	R	rs4783453
1103	EEF2K:361:Q:R	EEF2K	GTEEKCGSPQVRTLS	GTEEKCGSPRVRTLS	359	2	0.0875355	0.826466	3.23902	PRKCA	PKC_Alpha	230	0.941553	gain	NM_013302	361	Q	R	rs4783453
1104	EEF2K:361:Q:R	EEF2K	GTEEKCGSPQVRTLS	GTEEKCGSPRVRTLS	359	2	0.13252	0.761873	2.52334	PRKCB	PKC_Alpha	67	0.839763	gain	NM_013302	361	Q	R	rs4783453
1105	EIF2AK4:667:T:A	EIF2AK4	ERPAGPGTPPPDSGP	ERPAGPGAPPPDSGP	667	0	0.549098	NA	NA	GSK3A	GSK	29	0.94205	loss	NM_001013703	667	T	A	rs774895414
1106	EIF2AK4:667:T:A	EIF2AK4	ERPAGPGTPPPDSGP	ERPAGPGAPPPDSGP	667	0	0.670044	NA	NA	PAK4	STE20_PAKB	17	0.998903	loss	NM_001013703	667	T	A	rs774895414
1107	EIF2AK4:667:T:A	EIF2AK4	ERPAGPGTPPPDSGP	ERPAGPGAPPPDSGP	667	0	0.394005	NA	NA	RPS6KA5	RSK_MSK	26	0.742231	loss	NM_001013703	667	T	A	rs774895414
1108	EIF2AK4:667:T:A	EIF2AK4	ERPAGPGTPPPDSGP	ERPAGPGAPPPDSGP	667	0	0.490093	NA	NA	CDK3	CDK_CDC2	11	0.790259	loss	NM_001013703	667	T	A	rs774895414
1109	EIF2AK4:667:T:A	EIF2AK4	ERPAGPGTPPPDSGP	ERPAGPGAPPPDSGP	667	0	0.675709	NA	NA	CDK7	CDK	27	0.980603	loss	NM_001013703	667	T	A	rs774895414
1110	EIF2AK4:667:T:A	EIF2AK4	ERPAGPGTPPPDSGP	ERPAGPGAPPPDSGP	667	0	0.658669	NA	NA	DYRK2	DYRK	19	0.907082	loss	NM_001013703	667	T	A	rs774895414
1111	EIF2AK4:667:T:A	EIF2AK4	ERPAGPGTPPPDSGP	ERPAGPGAPPPDSGP	667	0	0.96333	NA	NA	CDK1	CDK_CDC2	373	0.968967	loss	NM_001013703	667	T	A	rs774895414
1112	EIF2AK4:667:T:A	EIF2AK4	ERPAGPGTPPPDSGP	ERPAGPGAPPPDSGP	667	0	0.760045	NA	NA	MAPK12	MAPK_p38	14	0.991796	loss	NM_001013703	667	T	A	rs774895414
1113	EIF2AK4:667:T:A	EIF2AK4	ERPAGPGTPPPDSGP	ERPAGPGAPPPDSGP	667	0	0.953685	NA	NA	MAPK8	MAPK_JNK	108	0.971268	loss	NM_001013703	667	T	A	rs774895414
1114	EIF2AK4:667:T:A	EIF2AK4	ERPAGPGTPPPDSGP	ERPAGPGAPPPDSGP	667	0	0.746834	NA	NA	MAP2K1	STE7_MAP2K	15	0.999111	loss	NM_001013703	667	T	A	rs774895414
1115	EIF2AK4:667:T:A	EIF2AK4	ERPAGPGTPPPDSGP	ERPAGPGAPPPDSGP	667	0	0.757989	NA	NA	DYRK1A	DYRK_DYRK1	21	0.996002	loss	NM_001013703	667	T	A	rs774895414
1116	EIF2AK4:667:T:A	EIF2AK4	ERPAGPGTPPPDSGP	ERPAGPGAPPPDSGP	667	0	0.785573	NA	NA	CDK9	CDK	31	0.99342	loss	NM_001013703	667	T	A	rs774895414
1117	EIF2AK4:667:T:A	EIF2AK4	ERPAGPGTPPPDSGP	ERPAGPGAPPPDSGP	667	0	0.973831	NA	NA	MAPK3	MAPK_ERK1	252	0.998869	loss	NM_001013703	667	T	A	rs774895414
1118	EIF2AK4:667:T:A	EIF2AK4	ERPAGPGTPPPDSGP	ERPAGPGAPPPDSGP	667	0	0.952936	NA	NA	CDK2	CDK_CDC2	444	0.981289	loss	NM_001013703	667	T	A	rs774895414
1119	EIF2AK4:667:T:A	EIF2AK4	ERPAGPGTPPPDSGP	ERPAGPGAPPPDSGP	667	0	0.567705	NA	NA	GSK3B	GSK	156	0.936454	loss	NM_001013703	667	T	A	rs774895414
1120	EIF2AK4:667:T:A	EIF2AK4	ERPAGPGTPPPDSGP	ERPAGPGAPPPDSGP	667	0	0.848032	NA	NA	MTOR	PIKK_FRAP	51	0.990395	loss	NM_001013703	667	T	A	rs774895414
1121	EIF2AK4:667:T:A	EIF2AK4	ERPAGPGTPPPDSGP	ERPAGPGAPPPDSGP	667	0	0.827824	NA	NA	CDK6	CDK_CDK4	31	0.934073	loss	NM_001013703	667	T	A	rs774895414
1122	EIF2AK4:667:T:A	EIF2AK4	ERPAGPGTPPPDSGP	ERPAGPGAPPPDSGP	667	0	0.921801	NA	NA	CDK5	CDK	121	0.973112	loss	NM_001013703	667	T	A	rs774895414
1123	EIF2AK4:667:T:A	EIF2AK4	ERPAGPGTPPPDSGP	ERPAGPGAPPPDSGP	667	0	0.0863133	NA	NA	ATM	PIKK	190	0.601307	loss	NM_001013703	667	T	A	rs774895414
1124	EIF2AK4:667:T:A	EIF2AK4	ERPAGPGTPPPDSGP	ERPAGPGAPPPDSGP	667	0	0.975972	NA	NA	MAPK1	MAPK_ERK1	328	0.998813	loss	NM_001013703	667	T	A	rs774895414
1125	EIF2AK4:667:T:A	EIF2AK4	ERPAGPGTPPPDSGP	ERPAGPGAPPPDSGP	667	0	0.91272	NA	NA	MAPK9	MAPK_JNK	51	0.964264	loss	NM_001013703	667	T	A	rs774895414
1126	EIF2AK4:667:T:A	EIF2AK4	ERPAGPGTPPPDSGP	ERPAGPGAPPPDSGP	667	0	0.952577	NA	NA	MAPK14	MAPK_p38	121	0.987016	loss	NM_001013703	667	T	A	rs774895414
1127	EIF2AK4:667:T:A	EIF2AK4	ERPAGPGTPPPDSGP	ERPAGPGAPPPDSGP	667	0	0.899686	NA	NA	CDK4	CDK	45	0.996597	loss	NM_001013703	667	T	A	rs774895414
1128	EIF2AK4:667:T:A	EIF2AK4	ERPAGPGTPPPDSGP	ERPAGPGAPPPDSGP	667	0	0.853874	NA	NA	HIPK2	DYRK_HIPK	22	0.998654	loss	NM_001013703	667	T	A	rs774895414
1129	EIF2AK4:667:T:A	EIF2AK4	ERPAGPGTPPPDSGP	ERPAGPGAPPPDSGP	667	0	0.849808	NA	NA	MAPK10	MAPK_JNK	17	0.947177	loss	NM_001013703	667	T	A	rs774895414
1130	EIF4B:419:R:S	EIF4B	RERSRTGSESSQTGT	RERSSTGSESSQTGT	422	-3	0.623815	0.289669	-1.10671	DAPK3	DAPK_DAPK	15	0.752258	loss	NM_001417	419	R	S	rs370915088
1131	EIF4B:419:R:S	EIF4B	RERSRTGSESSQTGT	RERSSTGSESSQTGT	422	-3	0.599284	0.0700855	-3.09605	PRKACA	PKA	399	0.951001	loss	NM_001417	419	R	S	rs370915088
1132	EIF4B:419:R:S	EIF4B	RERSRTGSESSQTGT	RERSSTGSESSQTGT	422	-3	0.820219	0.117195	-2.8071	PAK1	STE20_PAKA	44	0.90919	loss	NM_001417	419	R	S	rs370915088
1133	EIF4B:419:R:S	EIF4B	RERSRTGSESSQTGT	RERSSTGSESSQTGT	422	-3	0.610554	0.122651	-2.31555	PRKD1	PKD	40	0.876564	loss	NM_001417	419	R	S	rs370915088
1134	EIF4B:419:R:S	EIF4B	RERSRTGSESSQTGT	RERSSTGSESSQTGT	422	-3	0.702298	0.132359	-2.40762	MAPKAPK2	MAPKAPK_MAPKAPK	41	0.789453	loss	NM_001417	419	R	S	rs370915088
1135	EIF4B:419:R:S	EIF4B	RERSRTGSESSQTGT	RERSSTGSESSQTGT	422	-3	0.167344	0.742538	2.14965	CSNK1D	CK1_CK1-D	22	0.848362	gain	NM_001417	419	R	S	rs370915088
1136	EIF4B:419:R:S	EIF4B	RERSRTGSESSQTGT	RERSSTGSESSQTGT	422	-3	0.643856	0.18898	-1.76851	CHEK2	RAD53	38	0.591955	loss	NM_001417	419	R	S	rs370915088
1137	EIF4B:419:R:S	EIF4B	RERSRTGSESSQTGT	RERSSTGSESSQTGT	422	-3	0.41764	0.204461	-1.03044	PRKCD	PKC_Delta	77	0.838037	loss	NM_001417	419	R	S	rs370915088
1138	EIF4B:419:R:S	EIF4B	RERSRTGSESSQTGT	RERSSTGSESSQTGT	422	-3	0.171201	0.803683	2.23093	CSNK1A1	CK1_CK1-A	26	0.948221	gain	NM_001417	419	R	S	rs370915088
1139	EIF4B:419:R:S	EIF4B	RERSRTGSESSQTGT	RERSSTGSESSQTGT	422	-3	0.801466	0.375609	-1.09341	AKT2	Akt	16	0.978252	loss	NM_001417	419	R	S	rs370915088
1140	EIF4B:419:R:S	EIF4B	RERSRTGSESSQTGT	RERSSTGSESSQTGT	422	-3	0.690779	0.088419	-2.9658	PRKG1	PKG	50	0.806646	loss	NM_001417	419	R	S	rs370915088
1141	EIF4B:419:R:S	EIF4B	RERSRTGSESSQTGT	RERSSTGSESSQTGT	422	-3	0.687526	0.286377	-1.2635	CAMK1	CAMK1	15	0.895489	loss	NM_001417	419	R	S	rs370915088
1142	EIF4B:419:R:S	EIF4B	RERSRTGSESSQTGT	RERSSTGSESSQTGT	422	-3	0.905997	0.42379	-1.09616	SGK1	SGK	31	0.669569	loss	NM_001417	419	R	S	rs370915088
1143	EIF4B:419:R:S	EIF4B	RERSRTGSESSQTGT	RERSSTGSESSQTGT	422	-3	0.910017	0.108894	-3.06297	CHEK1	CAMKL_CHK1	104	0.989994	loss	NM_001417	419	R	S	rs370915088
1144	EIF4B:419:R:S	EIF4B	RERSRTGSESSQTGT	RERSSTGSESSQTGT	422	-3	0.482812	0.235596	-1.03515	PRKCE	PKC_Eta	35	0.798446	loss	NM_001417	419	R	S	rs370915088
1145	EIF4B:419:R:S	EIF4B	RERSRTGSESSQTGT	RERSSTGSESSQTGT	422	-3	0.815897	0.220639	-1.8867	CAMK2A	CAMK2	69	0.523446	loss	NM_001417	419	R	S	rs370915088
1146	EIF4B:419:R:S	EIF4B	RERSRTGSESSQTGT	RERSSTGSESSQTGT	422	-3	0.662399	0.291165	-1.18586	PRKAA1	CAMKL_AMPK	40	0.797912	loss	NM_001417	419	R	S	rs370915088
1147	EIF4B:504:S:C	EIF4B	SSDTEQQSPTSGGGK	SSDTEQQCPTSGGGK	504	0	0.920555	NA	NA	MAPK14	MAPK_p38	121	0.943726	loss	NM_001417	504	S	C	rs759937924
1148	EIF4B:504:S:C	EIF4B	SSDTEQQSPTSGGGK	SSDTEQQCPTSGGGK	504	0	0.392558	NA	NA	CHUK	IKK	31	0.750424	loss	NM_001417	504	S	C	rs759937924
1149	EIF4B:504:S:C	EIF4B	SSDTEQQSPTSGGGK	SSDTEQQCPTSGGGK	504	0	0.897719	NA	NA	MAPK1	MAPK_ERK1	328	0.951827	loss	NM_001417	504	S	C	rs759937924
1150	EIF4B:504:S:C	EIF4B	SSDTEQQSPTSGGGK	SSDTEQQCPTSGGGK	504	0	0.900485	NA	NA	CDK5	CDK	121	0.883447	loss	NM_001417	504	S	C	rs759937924
1151	EIF4B:504:S:C	EIF4B	SSDTEQQSPTSGGGK	SSDTEQQCPTSGGGK	504	0	0.825383	NA	NA	CDK4	CDK	45	0.626488	loss	NM_001417	504	S	C	rs759937924
1152	EIF4B:504:S:C	EIF4B	SSDTEQQSPTSGGGK	SSDTEQQCPTSGGGK	504	0	0.704454	NA	NA	CDK9	CDK	31	0.88337	loss	NM_001417	504	S	C	rs759937924
1153	EIF4B:504:S:C	EIF4B	SSDTEQQSPTSGGGK	SSDTEQQCPTSGGGK	504	0	0.927711	NA	NA	CDK2	CDK_CDC2	444	0.877145	loss	NM_001417	504	S	C	rs759937924
1154	EIF4B:504:S:C	EIF4B	SSDTEQQSPTSGGGK	SSDTEQQCPTSGGGK	504	0	0.94043	NA	NA	MAPK8	MAPK_JNK	108	0.909947	loss	NM_001417	504	S	C	rs759937924
1155	EIF4B:504:S:C	EIF4B	SSDTEQQSPTSGGGK	SSDTEQQCPTSGGGK	504	0	0.520571	NA	NA	CDK7	CDK	27	0.830755	loss	NM_001417	504	S	C	rs759937924
1156	EIF4B:504:S:C	EIF4B	SSDTEQQSPTSGGGK	SSDTEQQCPTSGGGK	504	0	0.942885	NA	NA	CDK1	CDK_CDC2	373	0.913722	loss	NM_001417	504	S	C	rs759937924
1157	EIF4B:504:S:C	EIF4B	SSDTEQQSPTSGGGK	SSDTEQQCPTSGGGK	504	0	0.782244	NA	NA	MTOR	PIKK_FRAP	51	0.884578	loss	NM_001417	504	S	C	rs759937924
1158	EIF4B:504:S:C	EIF4B	SSDTEQQSPTSGGGK	SSDTEQQCPTSGGGK	504	0	0.906902	NA	NA	MAPK3	MAPK_ERK1	252	0.953779	loss	NM_001417	504	S	C	rs759937924
1159	EIF4B:504:S:C	EIF4B	SSDTEQQSPTSGGGK	SSDTEQQCPTSGGGK	504	0	0.697169	NA	NA	MAPK11	MAPK_p38	18	0.901643	loss	NM_001417	504	S	C	rs759937924
1160	EIF4B:504:S:C	EIF4B	SSDTEQQSPTSGGGK	SSDTEQQCPTSGGGK	504	0	0.567438	NA	NA	PLK3	PLK_PLK2	28	0.96767	loss	NM_001417	504	S	C	rs759937924
1161	EIF4B:504:S:C	EIF4B	SSDTEQQSPTSGGGK	SSDTEQQCPTSGGGK	504	0	0.901422	NA	NA	MAPK9	MAPK_JNK	51	0.923427	loss	NM_001417	504	S	C	rs759937924
1162	EIF4B:504:S:C	EIF4B	SSDTEQQSPTSGGGK	SSDTEQQCPTSGGGK	504	0	0.574465	NA	NA	TTK	TTK	30	0.858141	loss	NM_001417	504	S	C	rs759937924
1163	EIF4B:504:S:C	EIF4B	SSDTEQQSPTSGGGK	SSDTEQQCPTSGGGK	504	0	0.588074	NA	NA	CSNK1E	CK1_CK1-D	20	0.901334	loss	NM_001417	504	S	C	rs759937924
1164	EIF4B:504:S:C	EIF4B	SSDTEQQSPTSGGGK	SSDTEQQCPTSGGGK	504	0	0.0825377	NA	NA	ATM	PIKK	190	0.56434	loss	NM_001417	504	S	C	rs759937924
1165	EIF4B:504:S:C	EIF4B	SSDTEQQSPTSGGGK	SSDTEQQCPTSGGGK	504	0	0.621248	NA	NA	DYRK1A	DYRK_DYRK1	21	0.6313	loss	NM_001417	504	S	C	rs759937924
1166	EIF4B:504:S:C	EIF4B	SSDTEQQSPTSGGGK	SSDTEQQCPTSGGGK	504	0	0.523219	NA	NA	GSK3B	GSK	156	0.884334	loss	NM_001417	504	S	C	rs759937924
1167	EIF4B:504:S:C	EIF4B	SSDTEQQSPTSGGGK	SSDTEQQCPTSGGGK	504	0	0.830087	NA	NA	CDK6	CDK_CDK4	31	0.943389	loss	NM_001417	504	S	C	rs759937924
1168	EIF4B:504:S:F	EIF4B	SSDTEQQSPTSGGGK	SSDTEQQFPTSGGGK	504	0	0.927711	NA	NA	CDK2	CDK_CDC2	444	0.877145	loss	NM_001417	504	S	F	rs759937924
1169	EIF4B:504:S:F	EIF4B	SSDTEQQSPTSGGGK	SSDTEQQFPTSGGGK	504	0	0.825383	NA	NA	CDK4	CDK	45	0.626488	loss	NM_001417	504	S	F	rs759937924
1170	EIF4B:504:S:F	EIF4B	SSDTEQQSPTSGGGK	SSDTEQQFPTSGGGK	504	0	0.901422	NA	NA	MAPK9	MAPK_JNK	51	0.923427	loss	NM_001417	504	S	F	rs759937924
1171	EIF4B:504:S:F	EIF4B	SSDTEQQSPTSGGGK	SSDTEQQFPTSGGGK	504	0	0.897719	NA	NA	MAPK1	MAPK_ERK1	328	0.951827	loss	NM_001417	504	S	F	rs759937924
1172	EIF4B:504:S:F	EIF4B	SSDTEQQSPTSGGGK	SSDTEQQFPTSGGGK	504	0	0.621248	NA	NA	DYRK1A	DYRK_DYRK1	21	0.6313	loss	NM_001417	504	S	F	rs759937924
1173	EIF4B:504:S:F	EIF4B	SSDTEQQSPTSGGGK	SSDTEQQFPTSGGGK	504	0	0.697169	NA	NA	MAPK11	MAPK_p38	18	0.901643	loss	NM_001417	504	S	F	rs759937924
1174	EIF4B:504:S:F	EIF4B	SSDTEQQSPTSGGGK	SSDTEQQFPTSGGGK	504	0	0.567438	NA	NA	PLK3	PLK_PLK2	28	0.96767	loss	NM_001417	504	S	F	rs759937924
1175	EIF4B:504:S:F	EIF4B	SSDTEQQSPTSGGGK	SSDTEQQFPTSGGGK	504	0	0.900485	NA	NA	CDK5	CDK	121	0.883447	loss	NM_001417	504	S	F	rs759937924
1176	EIF4B:504:S:F	EIF4B	SSDTEQQSPTSGGGK	SSDTEQQFPTSGGGK	504	0	0.574465	NA	NA	TTK	TTK	30	0.858141	loss	NM_001417	504	S	F	rs759937924
1177	EIF4B:504:S:F	EIF4B	SSDTEQQSPTSGGGK	SSDTEQQFPTSGGGK	504	0	0.782244	NA	NA	MTOR	PIKK_FRAP	51	0.884578	loss	NM_001417	504	S	F	rs759937924
1178	EIF4B:504:S:F	EIF4B	SSDTEQQSPTSGGGK	SSDTEQQFPTSGGGK	504	0	0.704454	NA	NA	CDK9	CDK	31	0.88337	loss	NM_001417	504	S	F	rs759937924
1179	EIF4B:504:S:F	EIF4B	SSDTEQQSPTSGGGK	SSDTEQQFPTSGGGK	504	0	0.942885	NA	NA	CDK1	CDK_CDC2	373	0.913722	loss	NM_001417	504	S	F	rs759937924
1180	EIF4B:504:S:F	EIF4B	SSDTEQQSPTSGGGK	SSDTEQQFPTSGGGK	504	0	0.588074	NA	NA	CSNK1E	CK1_CK1-D	20	0.901334	loss	NM_001417	504	S	F	rs759937924
1181	EIF4B:504:S:F	EIF4B	SSDTEQQSPTSGGGK	SSDTEQQFPTSGGGK	504	0	0.920555	NA	NA	MAPK14	MAPK_p38	121	0.943726	loss	NM_001417	504	S	F	rs759937924
1182	EIF4B:504:S:F	EIF4B	SSDTEQQSPTSGGGK	SSDTEQQFPTSGGGK	504	0	0.906902	NA	NA	MAPK3	MAPK_ERK1	252	0.953779	loss	NM_001417	504	S	F	rs759937924
1183	EIF4B:504:S:F	EIF4B	SSDTEQQSPTSGGGK	SSDTEQQFPTSGGGK	504	0	0.0825377	NA	NA	ATM	PIKK	190	0.56434	loss	NM_001417	504	S	F	rs759937924
1184	EIF4B:504:S:F	EIF4B	SSDTEQQSPTSGGGK	SSDTEQQFPTSGGGK	504	0	0.830087	NA	NA	CDK6	CDK_CDK4	31	0.943389	loss	NM_001417	504	S	F	rs759937924
1185	EIF4B:504:S:F	EIF4B	SSDTEQQSPTSGGGK	SSDTEQQFPTSGGGK	504	0	0.523219	NA	NA	GSK3B	GSK	156	0.884334	loss	NM_001417	504	S	F	rs759937924
1186	EIF4B:504:S:F	EIF4B	SSDTEQQSPTSGGGK	SSDTEQQFPTSGGGK	504	0	0.94043	NA	NA	MAPK8	MAPK_JNK	108	0.909947	loss	NM_001417	504	S	F	rs759937924
1187	EIF4B:504:S:F	EIF4B	SSDTEQQSPTSGGGK	SSDTEQQFPTSGGGK	504	0	0.520571	NA	NA	CDK7	CDK	27	0.830755	loss	NM_001417	504	S	F	rs759937924
1188	EIF4B:504:S:F	EIF4B	SSDTEQQSPTSGGGK	SSDTEQQFPTSGGGK	504	0	0.392558	NA	NA	CHUK	IKK	31	0.750424	loss	NM_001417	504	S	F	rs759937924
1189	EIF4G1:1148:R:Q	EIF4G1	VVQRSSLSRERGEKA	VVQRSSLSQERGEKA	1147	1	0.0653741	0.949786	3.86081	ATR	PIKK	78	0.96743	gain	NM_198241	1148	R	Q	rs375604272
1190	EIF4G1:1148:R:Q	EIF4G1	VVQRSSLSRERGEKA	VVQRSSLSQERGEKA	1147	1	0.087566	0.920142	3.39341	PRKDC	PIKK_DNAPK	67	0.962622	gain	NM_198241	1148	R	Q	rs375604272
1191	EIF4G1:1148:R:Q	EIF4G1	VVQRSSLSRERGEKA	VVQRSSLSQERGEKA	1147	1	0.0398588	0.952897	4.57935	ATM	PIKK	190	0.962503	gain	NM_198241	1148	R	Q	rs375604272
1192	ELAC2:211:R:Q	ELAC2	RLSPERSSDSESNEN	RLSPEQSSDSESNEN	213	-2	0.770164	0.107945	-2.83486	AURKA	Aur	30	0.59659	loss	NM_018127	211	R	Q	rs148419785
1193	ELAC2:211:R:Q	ELAC2	RLSPERSSDSESNEN	RLSPEQSSDSESNEN	213	-2	0.879212	0.0776643	-3.50089	AURKB	Aur	106	0.944054	loss	NM_018127	211	R	Q	rs148419785
1194	ELAC2:211:R:Q	ELAC2	RLSPERSSDSESNEN	RLSPEQSSDSESNEN	213	-2	0.504254	0.185315	-1.44417	PRKCD	PKC_Delta	77	0.939596	loss	NM_018127	211	R	Q	rs148419785
1195	ELAC2:211:R:Q	ELAC2	RLSPERSSDSESNEN	RLSPEQSSDSESNEN	213	-2	0.540203	0.171599	-1.65446	ROCK1	DMPK_ROCK	45	0.888265	loss	NM_018127	211	R	Q	rs148419785
1196	ELAC2:211:R:Q	ELAC2	RLSPERSSDSESNEN	RLSPEQSSDSESNEN	213	-2	0.44336	0.0353757	-3.64765	PRKACA	PKA	399	0.924504	loss	NM_018127	211	R	Q	rs148419785
1197	ELF1:188:P:A	ELF1	TKPPRPDSPATTPNI	TKPPRPDSAATTPNI	187	1	0.949376	0.0653686	-3.86031	MAPK8	MAPK_JNK	108	0.958384	loss	NM_172373	188	P	A	rs757378602
1198	ELF1:188:P:A	ELF1	TKPPRPDSPATTPNI	TKPPRPDSAATTPNI	187	1	0.961257	0.0992707	-3.27548	MAPK3	MAPK_ERK1	252	0.9953	loss	NM_172373	188	P	A	rs757378602
1199	ELF1:188:P:A	ELF1	TKPPRPDSPATTPNI	TKPPRPDSAATTPNI	187	1	0.953927	0.0931696	-3.35595	MAPK14	MAPK_p38	121	0.990061	loss	NM_172373	188	P	A	rs757378602
1200	ELF1:188:P:A	ELF1	TKPPRPDSPATTPNI	TKPPRPDSAATTPNI	187	1	0.906503	0.0849396	-3.4158	MAPK9	MAPK_JNK	51	0.945345	loss	NM_172373	188	P	A	rs757378602
1201	ELF1:188:P:A	ELF1	TKPPRPDSPATTPNI	TKPPRPDSAATTPNI	187	1	0.91168	0.0738743	-3.62538	CDK5	CDK	121	0.943157	loss	NM_172373	188	P	A	rs757378602
1202	ELF1:188:P:A	ELF1	TKPPRPDSPATTPNI	TKPPRPDSAATTPNI	187	1	0.802422	0.113341	-2.82369	CDK6	CDK_CDK4	31	0.683545	loss	NM_172373	188	P	A	rs757378602
1203	ELF1:188:P:A	ELF1	TKPPRPDSPATTPNI	TKPPRPDSAATTPNI	187	1	0.608165	0.199972	-1.60466	GSK3B	GSK	156	0.954873	loss	NM_172373	188	P	A	rs757378602
1204	ELF1:188:P:A	ELF1	TKPPRPDSPATTPNI	TKPPRPDSAATTPNI	187	1	0.781599	0.199681	-1.96873	HIPK2	DYRK_HIPK	22	0.923253	loss	NM_172373	188	P	A	rs757378602
1205	ELF1:188:P:A	ELF1	TKPPRPDSPATTPNI	TKPPRPDSAATTPNI	187	1	0.607458	0.177345	-1.77622	DYRK2	DYRK	19	0.570677	loss	NM_172373	188	P	A	rs757378602
1206	ELF1:188:P:A	ELF1	TKPPRPDSPATTPNI	TKPPRPDSAATTPNI	187	1	0.758316	0.264655	-1.51869	MAPK12	MAPK_p38	14	0.963726	loss	NM_172373	188	P	A	rs757378602
1207	ELF1:188:P:A	ELF1	TKPPRPDSPATTPNI	TKPPRPDSAATTPNI	187	1	0.563166	0.205583	-1.45384	CDK7	CDK	27	0.854033	loss	NM_172373	188	P	A	rs757378602
1208	ELF1:188:P:A	ELF1	TKPPRPDSPATTPNI	TKPPRPDSAATTPNI	187	1	0.683228	0.180876	-1.91737	CDK9	CDK	31	0.770798	loss	NM_172373	188	P	A	rs757378602
1209	ELF1:188:P:A	ELF1	TKPPRPDSPATTPNI	TKPPRPDSAATTPNI	187	1	0.949076	0.0398832	-4.57267	CDK1	CDK_CDC2	373	0.919624	loss	NM_172373	188	P	A	rs757378602
1210	ELF1:188:P:A	ELF1	TKPPRPDSPATTPNI	TKPPRPDSAATTPNI	187	1	0.870681	0.12884	-2.75657	CDK4	CDK	45	0.897711	loss	NM_172373	188	P	A	rs757378602
1211	ELF1:188:P:A	ELF1	TKPPRPDSPATTPNI	TKPPRPDSAATTPNI	187	1	0.937242	0.0550585	-4.08938	CDK2	CDK_CDC2	444	0.95197	loss	NM_172373	188	P	A	rs757378602
1212	ELF1:188:P:A	ELF1	TKPPRPDSPATTPNI	TKPPRPDSAATTPNI	187	1	0.788062	0.175628	-2.16579	MTOR	PIKK_FRAP	51	0.889615	loss	NM_172373	188	P	A	rs757378602
1213	EPB41L1:645:R:Q	EPB41L1	PELDRDKSDSDTEGL	PELDQDKSDSDTEGL	648	-3	0.854745	0.366842	-1.22033	PRKD1	PKD	40	0.801489	loss	NM_012156	645	R	Q	rs78442416
1214	EPB41L1:645:R:Q	EPB41L1	PELDRDKSDSDTEGL	PELDQDKSDSDTEGL	648	-3	0.562969	0.0357298	-3.97786	PRKACA	PKA	399	0.851398	loss	NM_012156	645	R	Q	rs78442416
1215	EPB41L1:645:R:Q	EPB41L1	PELDRDKSDSDTEGL	PELDQDKSDSDTEGL	648	-3	0.799958	0.176354	-2.18145	CAMK2A	CAMK2	69	0.932714	loss	NM_012156	645	R	Q	rs78442416
1216	EPB41L1:645:R:Q	EPB41L1	PELDRDKSDSDTEGL	PELDQDKSDSDTEGL	648	-3	0.720013	0.222981	-1.6911	CAMK2G	CAMK2	22	0.713397	loss	NM_012156	645	R	Q	rs78442416
1217	EPB41L1:645:R:Q	EPB41L1	PELDRDKSDSDTEGL	PELDQDKSDSDTEGL	648	-3	0.9118	0.110676	-3.04237	CHEK1	CAMKL_CHK1	104	0.991751	loss	NM_012156	645	R	Q	rs78442416
1218	EPB41L1:645:R:Q	EPB41L1	PELDRDKSDSDTEGL	PELDQDKSDSDTEGL	648	-3	0.48808	0.0622223	-2.97161	AKT2	Akt	16	0.553491	loss	NM_012156	645	R	Q	rs78442416
1219	EPB41L1:645:R:Q	EPB41L1	PELDRDKSDSDTEGL	PELDQDKSDSDTEGL	648	-3	0.569421	0.0872138	-2.70687	SGK1	SGK	31	0.7753	loss	NM_012156	645	R	Q	rs78442416
1220	EPB41L1:645:R:Q	EPB41L1	PELDRDKSDSDTEGL	PELDQDKSDSDTEGL	648	-3	0.636996	0.200005	-1.67125	RPS6KA3	RSK_RSK	40	0.540459	loss	NM_012156	645	R	Q	rs78442416
1221	EPB41L1:645:R:Q	EPB41L1	PELDRDKSDSDTEGL	PELDQDKSDSDTEGL	648	-3	0.42269	0.1932	-1.1295	PAK2	STE20_PAKA	25	0.692559	loss	NM_012156	645	R	Q	rs78442416
1222	EPB41L1:645:R:Q	EPB41L1	PELDRDKSDSDTEGL	PELDQDKSDSDTEGL	648	-3	0.470371	0.148584	-1.66252	PIM1	PIM	22	0.739125	loss	NM_012156	645	R	Q	rs78442416
1223	EPB41L1:645:R:Q	EPB41L1	PELDRDKSDSDTEGL	PELDQDKSDSDTEGL	648	-3	0.4976	0.0918832	-2.43711	RPS6KB1	RSK_p70	28	0.845428	loss	NM_012156	645	R	Q	rs78442416
1224	EPB41L1:645:R:Q	EPB41L1	LDRDKSDSDTEGLLF	LDQDKSDSDTEGLLF	650	-5	0.349482	0.0517595	-2.75532	AKT1	Akt	172	0.90511	loss	NM_012156	645	R	Q	rs78442416
1225	EPB41L1:645:R:Q	EPB41L1	PELDRDKSDSDTEGL	PELDQDKSDSDTEGL	648	-3	0.647579	0.24643	-1.39388	CAMK1	CAMK1	15	0.897907	loss	NM_012156	645	R	Q	rs78442416
1226	EPB41L1:645:R:Q	EPB41L1	PELDRDKSDSDTEGL	PELDQDKSDSDTEGL	648	-3	0.740622	0.170684	-2.11741	MAPKAPK2	MAPKAPK_MAPKAPK	41	0.869612	loss	NM_012156	645	R	Q	rs78442416
1227	EPB41L1:645:R:Q	EPB41L1	PELDRDKSDSDTEGL	PELDQDKSDSDTEGL	648	-3	0.67633	0.0389389	-4.11844	AKT1	Akt	172	0.98955	loss	NM_012156	645	R	Q	rs78442416
1228	EPB41L1:645:R:Q	EPB41L1	PELDRDKSDSDTEGL	PELDQDKSDSDTEGL	648	-3	0.55496	0.241045	-1.20308	CAMK4	CAMK1	14	0.88082	loss	NM_012156	645	R	Q	rs78442416
1229	EPB41L1:645:R:Q	EPB41L1	PELDRDKSDSDTEGL	PELDQDKSDSDTEGL	648	-3	0.387052	0.145449	-1.41201	PRKCD	PKC_Delta	77	0.881674	loss	NM_012156	645	R	Q	rs78442416
1230	EPB41L1:645:R:Q	EPB41L1	PELDRDKSDSDTEGL	PELDQDKSDSDTEGL	648	-3	0.593596	0.1578	-1.91138	PRKAA1	CAMKL_AMPK	40	0.878788	loss	NM_012156	645	R	Q	rs78442416
1231	EPB41L1:645:R:Q	EPB41L1	PELDRDKSDSDTEGL	PELDQDKSDSDTEGL	648	-3	0.435067	0.208547	-1.06086	PRKCQ	PKC_Delta	23	0.780018	loss	NM_012156	645	R	Q	rs78442416
1232	EPB41L1:645:R:Q	EPB41L1	PELDRDKSDSDTEGL	PELDQDKSDSDTEGL	648	-3	0.817633	0.276114	-1.56619	CHEK2	RAD53	38	0.874853	loss	NM_012156	645	R	Q	rs78442416
1233	EPB41L1:645:R:Q	EPB41L1	PELDRDKSDSDTEGL	PELDQDKSDSDTEGL	648	-3	0.843424	0.1404	-2.58672	PAK1	STE20_PAKA	44	0.966435	loss	NM_012156	645	R	Q	rs78442416
1234	EPB41L1:645:R:Q	EPB41L1	PELDRDKSDSDTEGL	PELDQDKSDSDTEGL	648	-3	0.465272	0.168254	-1.46744	DAPK3	DAPK_DAPK	15	0.771273	loss	NM_012156	645	R	Q	rs78442416
1235	EPB41L1:645:R:Q	EPB41L1	PELDRDKSDSDTEGL	PELDQDKSDSDTEGL	648	-3	0.744649	0.110764	-2.74907	RPS6KA1	RSK_RSK	49	0.946851	loss	NM_012156	645	R	Q	rs78442416
1236	EPB41L1:650:S:L	EPB41L1	LDRDKSDSDTEGLLF	LDRDKSDLDTEGLLF	650	0	0.478088	NA	NA	PLK3	PLK_PLK2	28	0.76043	loss	NM_012156	650	S	L	rs201212477
1237	EPB41L1:650:S:L	EPB41L1	LDRDKSDSDTEGLLF	LDRDKSDLDTEGLLF	650	0	0.428539	NA	NA	CSNK2B	CK2	24	0.725213	loss	NM_012156	650	S	L	rs201212477
1238	EPB41L1:650:S:L	EPB41L1	LDRDKSDSDTEGLLF	LDRDKSDLDTEGLLF	650	0	0.680601	NA	NA	CSNK2A2	CK2	80	0.938165	loss	NM_012156	650	S	L	rs201212477
1239	EPB41L1:650:S:L	EPB41L1	LDRDKSDSDTEGLLF	LDRDKSDLDTEGLLF	650	0	0.42806	NA	NA	PRKCQ	PKC_Delta	23	0.744955	loss	NM_012156	650	S	L	rs201212477
1240	EPB41L1:650:S:L	EPB41L1	LDRDKSDSDTEGLLF	LDRDKSDLDTEGLLF	650	0	0.527983	NA	NA	ADRBK1	GRK_BARK	40	0.917831	loss	NM_012156	650	S	L	rs201212477
1241	EPB41L1:650:S:L	EPB41L1	LDRDKSDSDTEGLLF	LDRDKSDLDTEGLLF	650	0	0.86103	NA	NA	CSNK2A1	CK2	298	0.974643	loss	NM_012156	650	S	L	rs201212477
1242	EPB41L1:650:S:L	EPB41L1	LDRDKSDSDTEGLLF	LDRDKSDLDTEGLLF	650	0	0.360097	NA	NA	ROCK1	DMPK_ROCK	45	0.748265	loss	NM_012156	650	S	L	rs201212477
1243	EPB41L1:650:S:L	EPB41L1	LDRDKSDSDTEGLLF	LDRDKSDLDTEGLLF	650	0	0.477066	NA	NA	PIM1	PIM	22	0.76034	loss	NM_012156	650	S	L	rs201212477
1244	EPB41L1:650:S:L	EPB41L1	LDRDKSDSDTEGLLF	LDRDKSDLDTEGLLF	650	0	0.6026	NA	NA	PAK1	STE20_PAKA	44	0.89037	loss	NM_012156	650	S	L	rs201212477
1245	EPB41L1:650:S:L	EPB41L1	LDRDKSDSDTEGLLF	LDRDKSDLDTEGLLF	650	0	0.346203	NA	NA	CHEK1	CAMKL_CHK1	104	0.695821	loss	NM_012156	650	S	L	rs201212477
1246	EPB41L1:650:S:L	EPB41L1	LDRDKSDSDTEGLLF	LDRDKSDLDTEGLLF	650	0	0.349482	NA	NA	AKT1	Akt	172	0.90511	loss	NM_012156	650	S	L	rs201212477
1247	EPB41L1:650:S:L	EPB41L1	LDRDKSDSDTEGLLF	LDRDKSDLDTEGLLF	650	0	0.440749	NA	NA	MAP3K8	STE-Unique	18	0.770185	loss	NM_012156	650	S	L	rs201212477
1248	EPB41L1:650:S:L	EPB41L1	LDRDKSDSDTEGLLF	LDRDKSDLDTEGLLF	650	0	0.470831	NA	NA	DAPK3	DAPK_DAPK	15	0.787834	loss	NM_012156	650	S	L	rs201212477
1249	EPB41L1:652:T:S	EPB41L1	PELDRDKSDSDTEGL	PELDRDKSDSDSEGL	648	4	0.280581	0.135884	-1.04604	PDPK1	PDK1	32	0.594456	loss	NM_012156	652	T	S	rs750977787
1250	EPB41L1:652:T:S	EPB41L1	PELDRDKSDSDTEGL	PELDRDKSDSDSEGL	648	4	0.137621	0.37933	1.46276	GSK3B	GSK	156	0.609553	gain	NM_012156	652	T	S	rs750977787
1251	EPB41L2:593:R:G	EPB41L2	DGRREVRSPTKAPHL	DGGREVRSPTKAPHL	598	-5	0.329351	0.0364693	-3.17487	AKT1	Akt	172	0.838361	loss	NM_001431	593	R	G	rs200447334
1252	EPB41L2:593:R:G	EPB41L2	DGRREVRSPTKAPHL	DGGREVRSPTKAPHL	598	-5	0.414602	0.141448	-1.55146	PIM1	PIM	22	0.594095	loss	NM_001431	593	R	G	rs200447334
1253	ERCC5:386:R:L	ERCC5	AVDEGSISPRTLSAI	AVDEGSISPLTLSAI	384	2	0.823989	0.0850579	-3.27611	PRKCA	PKC_Alpha	230	0.9296	loss	NM_000123	386	R	L	rs41557512
1254	ERCC5:386:R:L	ERCC5	AVDEGSISPRTLSAI	AVDEGSISPLTLSAI	384	2	0.750994	0.121642	-2.62616	PRKCB	PKC_Alpha	67	0.734303	loss	NM_000123	386	R	L	rs41557512
1255	ERCC5:386:R:L	ERCC5	AVDEGSISPRTLSAI	AVDEGSISPLTLSAI	384	2	0.625408	0.263455	-1.24724	PRKCG	PKC_Alpha	40	0.912603	loss	NM_000123	386	R	L	rs41557512
1256	ERCC5:386:R:W	ERCC5	AVDEGSISPRTLSAI	AVDEGSISPWTLSAI	384	2	0.823989	0.0786878	-3.38841	PRKCA	PKC_Alpha	230	0.9296	loss	NM_000123	386	R	W	rs758046666
1257	ERCC5:386:R:W	ERCC5	AVDEGSISPRTLSAI	AVDEGSISPWTLSAI	384	2	0.625408	0.263455	-1.24724	PRKCG	PKC_Alpha	40	0.912603	loss	NM_000123	386	R	W	rs758046666
1258	ERCC5:386:R:W	ERCC5	AVDEGSISPRTLSAI	AVDEGSISPWTLSAI	384	2	0.750994	0.121642	-2.62616	PRKCB	PKC_Alpha	67	0.734303	loss	NM_000123	386	R	W	rs758046666
1259	ETV6:210:R:H	ETV6	DNMIRRLSPAERAQG	DNMIHRLSPAERAQG	213	-3	0.741349	0.0894002	-3.0518	CAMK2A	CAMK2	69	0.826665	loss	NM_001987	210	R	H	rs201298740
1260	ETV6:210:R:H	ETV6	DNMIRRLSPAERAQG	DNMIHRLSPAERAQG	213	-3	0.869108	0.0679847	-3.67625	CHEK1	CAMKL_CHK1	104	0.65277	loss	NM_001987	210	R	H	rs201298740
1261	ETV6:210:R:H	ETV6	DNMIRRLSPAERAQG	DNMIHRLSPAERAQG	213	-3	0.824836	0.121812	-2.75945	PAK1	STE20_PAKA	44	0.92777	loss	NM_001987	210	R	H	rs201298740
1262	ETV6:210:R:H	ETV6	DNMIRRLSPAERAQG	DNMIHRLSPAERAQG	213	-3	0.413423	0.0916363	-2.17363	PIM1	PIM	22	0.592483	loss	NM_001987	210	R	H	rs201298740
1263	ETV6:210:R:H	ETV6	DNMIRRLSPAERAQG	DNMIHRLSPAERAQG	213	-3	0.704225	0.249754	-1.49553	RPS6KA3	RSK_RSK	40	0.90373	loss	NM_001987	210	R	H	rs201298740
1264	ETV6:210:R:H	ETV6	DNMIRRLSPAERAQG	DNMIHRLSPAERAQG	213	-3	0.576007	0.174859	-1.7199	CAMK1	CAMK1	15	0.820947	loss	NM_001987	210	R	H	rs201298740
1265	ETV6:210:R:H	ETV6	DNMIRRLSPAERAQG	DNMIHRLSPAERAQG	213	-3	0.669467	0.0320755	-4.38347	AKT1	Akt	172	0.977818	loss	NM_001987	210	R	H	rs201298740
1266	ETV6:210:R:H	ETV6	DNMIRRLSPAERAQG	DNMIHRLSPAERAQG	213	-3	0.446391	0.112245	-1.99166	DAPK3	DAPK_DAPK	15	0.742716	loss	NM_001987	210	R	H	rs201298740
1267	ETV6:210:R:H	ETV6	DNMIRRLSPAERAQG	DNMIHRLSPAERAQG	213	-3	0.791245	0.258711	-1.61278	CAMK2G	CAMK2	22	0.717926	loss	NM_001987	210	R	H	rs201298740
1268	ETV6:210:R:H	ETV6	DNMIRRLSPAERAQG	DNMIHRLSPAERAQG	213	-3	0.682635	0.129968	-2.39296	MAPKAPK2	MAPKAPK_MAPKAPK	41	0.700995	loss	NM_001987	210	R	H	rs201298740
1269	ETV6:210:R:H	ETV6	DNMIRRLSPAERAQG	DNMIHRLSPAERAQG	213	-3	0.904671	0.30231	-1.58136	PRKG1	PKG	50	0.747459	loss	NM_001987	210	R	H	rs201298740
1270	ETV6:210:R:H	ETV6	DNMIRRLSPAERAQG	DNMIHRLSPAERAQG	213	-3	0.589677	0.153881	-1.93811	PRKAA1	CAMKL_AMPK	40	0.876483	loss	NM_001987	210	R	H	rs201298740
1271	ETV6:210:R:H	ETV6	DNMIRRLSPAERAQG	DNMIHRLSPAERAQG	213	-3	0.476733	0.0872448	-2.45004	RPS6KB1	RSK_p70	28	0.798433	loss	NM_001987	210	R	H	rs201298740
1272	ETV6:210:R:H	ETV6	DNMIRRLSPAERAQG	DNMIHRLSPAERAQG	213	-3	0.410771	0.096856	-2.08442	CAMK4	CAMK1	14	0.709843	loss	NM_001987	210	R	H	rs201298740
1273	ETV6:210:R:H	ETV6	DNMIRRLSPAERAQG	DNMIHRLSPAERAQG	213	-3	0.441444	0.214925	-1.0384	PRKCQ	PKC_Delta	23	0.808638	loss	NM_001987	210	R	H	rs201298740
1274	ETV6:210:R:H	ETV6	DNMIRRLSPAERAQG	DNMIHRLSPAERAQG	213	-3	0.540939	0.0587316	-3.20326	SGK1	SGK	31	0.712549	loss	NM_001987	210	R	H	rs201298740
1275	ETV6:210:R:H	ETV6	DNMIRRLSPAERAQG	DNMIHRLSPAERAQG	213	-3	0.548189	0.0602865	-3.18477	PRKD1	PKD	40	0.834723	loss	NM_001987	210	R	H	rs201298740
1276	ETV6:210:R:H	ETV6	DNMIRRLSPAERAQG	DNMIHRLSPAERAQG	213	-3	0.497308	0.0714507	-2.79912	AKT2	Akt	16	0.630589	loss	NM_001987	210	R	H	rs201298740
1277	ETV6:211:R:H	ETV6	DNMIRRLSPAERAQG	DNMIRHLSPAERAQG	213	-2	0.917082	0.115535	-2.98872	AURKB	Aur	106	0.896251	loss	NM_001987	211	R	H	rs111871763
1278	ETV6:211:R:H	ETV6	DNMIRRLSPAERAQG	DNMIRHLSPAERAQG	213	-2	0.38714	0.182465	-1.08524	ROCK2	DMPK_ROCK	11	0.564795	loss	NM_001987	211	R	H	rs111871763
1279	ETV6:211:R:H	ETV6	DNMIRRLSPAERAQG	DNMIRHLSPAERAQG	213	-2	0.65105	0.282445	-1.2048	ROCK1	DMPK_ROCK	45	0.790681	loss	NM_001987	211	R	H	rs111871763
1280	FAM117A:142:R:C	FAM117A	CAHKRSASWGSTDHR	CAHKCSASWGSTDHR	145	-3	0.527171	0.101314	-2.37944	AKT2	Akt	16	0.803693	loss	NM_030802	142	R	C	rs143324421
1281	FAM117A:142:R:C	FAM117A	CAHKRSASWGSTDHR	CAHKCSASWGSTDHR	145	-3	0.484591	0.162804	-1.57363	PIM1	PIM	22	0.771889	loss	NM_030802	142	R	C	rs143324421
1282	FAM117A:142:R:C	FAM117A	CAHKRSASWGSTDHR	CAHKCSASWGSTDHR	145	-3	0.596178	0.0552196	-3.43249	PRKACA	PKA	399	0.948427	loss	NM_030802	142	R	C	rs143324421
1283	FAM117A:142:R:C	FAM117A	CAHKRSASWGSTDHR	CAHKCSASWGSTDHR	145	-3	0.461849	0.147934	-1.64247	CAMK4	CAMK1	14	0.78633	loss	NM_030802	142	R	C	rs143324421
1284	FAM117A:142:R:C	FAM117A	CAHKRSASWGSTDHR	CAHKCSASWGSTDHR	145	-3	0.507546	0.101829	-2.31739	RPS6KB1	RSK_p70	28	0.861548	loss	NM_030802	142	R	C	rs143324421
1285	FAM117A:142:R:C	FAM117A	CAHKRSASWGSTDHR	CAHKCSASWGSTDHR	145	-3	0.67789	0.0404983	-4.06512	AKT1	Akt	172	0.99006	loss	NM_030802	142	R	C	rs143324421
1286	FAM117A:142:R:C	FAM117A	CAHKRSASWGSTDHR	CAHKCSASWGSTDHR	145	-3	0.488125	0.224428	-1.121	PRKCE	PKC_Eta	35	0.830213	loss	NM_030802	142	R	C	rs143324421
1287	FAM117A:142:R:C	FAM117A	CAHKRSASWGSTDHR	CAHKCSASWGSTDHR	145	-3	0.607192	0.171396	-1.82482	PRKAA1	CAMKL_AMPK	40	0.887611	loss	NM_030802	142	R	C	rs143324421
1288	FAM117A:142:R:C	FAM117A	CAHKRSASWGSTDHR	CAHKCSASWGSTDHR	145	-3	0.480064	0.145918	-1.71807	DAPK3	DAPK_DAPK	15	0.798017	loss	NM_030802	142	R	C	rs143324421
1289	FAM117A:142:R:C	FAM117A	CAHKRSASWGSTDHR	CAHKCSASWGSTDHR	145	-3	0.598113	0.115906	-2.36747	SGK1	SGK	31	0.824502	loss	NM_030802	142	R	C	rs143324421
1290	FAM117A:142:R:C	FAM117A	CAHKRSASWGSTDHR	CAHKCSASWGSTDHR	145	-3	0.77712	0.189911	-2.03282	MAPKAPK2	MAPKAPK_MAPKAPK	41	0.880118	loss	NM_030802	142	R	C	rs143324421
1291	FAM117A:142:R:C	FAM117A	CAHKRSASWGSTDHR	CAHKCSASWGSTDHR	145	-3	0.877052	0.0759283	-3.52995	CHEK1	CAMKL_CHK1	104	0.789898	loss	NM_030802	142	R	C	rs143324421
1292	FAM117A:142:R:C	FAM117A	CAHKRSASWGSTDHR	CAHKCSASWGSTDHR	145	-3	0.405446	0.156737	-1.37116	PRKCD	PKC_Delta	77	0.876385	loss	NM_030802	142	R	C	rs143324421
1293	FAM117A:142:R:C	FAM117A	CAHKRSASWGSTDHR	CAHKCSASWGSTDHR	145	-3	0.681531	0.07917	-3.10575	PRKG1	PKG	50	0.60038	loss	NM_030802	142	R	C	rs143324421
1294	FAM117A:142:R:C	FAM117A	CAHKRSASWGSTDHR	CAHKCSASWGSTDHR	145	-3	0.749313	0.0831917	-3.17106	CAMK2A	CAMK2	69	0.858631	loss	NM_030802	142	R	C	rs143324421
1295	FAM117A:142:R:C	FAM117A	CAHKRSASWGSTDHR	CAHKCSASWGSTDHR	145	-3	0.547992	0.146843	-1.89988	CAMK1	CAMK1	15	0.811414	loss	NM_030802	142	R	C	rs143324421
1296	FAM117A:142:R:C	FAM117A	CAHKRSASWGSTDHR	CAHKCSASWGSTDHR	145	-3	0.573482	0.0855793	-2.74441	PRKD1	PKD	40	0.858262	loss	NM_030802	142	R	C	rs143324421
1297	FAM160A2:580:R:W	FAM160A2	PYDGERPSPEPSPFG	PYDGEWPSPEPSPFG	582	-2	0.509374	0.14077	-1.85539	ROCK1	DMPK_ROCK	45	0.879452	loss	NM_001098794	580	R	W	rs761564270
1298	FAM160A2:580:R:W	FAM160A2	PYDGERPSPEPSPFG	PYDGEWPSPEPSPFG	582	-2	0.850516	0.0489688	-4.1184	AURKB	Aur	106	0.793027	loss	NM_001098794	580	R	W	rs761564270
1299	FAM160A2:580:R:W	FAM160A2	PYDGERPSPEPSPFG	PYDGEWPSPEPSPFG	582	-2	0.435317	0.0187968	-4.53351	PRKACA	PKA	399	0.682335	loss	NM_001098794	580	R	W	rs761564270
1300	FAM160A2:580:R:W	FAM160A2	PYDGERPSPEPSPFG	PYDGEWPSPEPSPFG	582	-2	0.427404	0.0912249	-2.2281	PRKCD	PKC_Delta	77	0.790285	loss	NM_001098794	580	R	W	rs761564270
1301	FAM160A2:580:R:W	FAM160A2	PYDGERPSPEPSPFG	PYDGEWPSPEPSPFG	582	-2	0.380291	0.173563	-1.13165	PAK2	STE20_PAKA	25	0.512589	loss	NM_001098794	580	R	W	rs761564270
1302	FAM53A:257:R:Q	FAM53A	RGLLRCRSQPCVLSG	RGLLQCRSQPCVLSG	260	-3	0.680212	0.123028	-2.467	PRKG1	PKG	50	0.558998	loss	NM_001013622	257	R	Q	rs143343605
1303	FAM53A:257:R:Q	FAM53A	RGLLRCRSQPCVLSG	RGLLQCRSQPCVLSG	260	-3	0.653775	0.216784	-1.59254	RPS6KA3	RSK_RSK	40	0.709201	loss	NM_001013622	257	R	Q	rs143343605
1304	FAM53A:257:R:Q	FAM53A	RGLLRCRSQPCVLSG	RGLLQCRSQPCVLSG	260	-3	0.410693	0.181203	-1.18045	PAK2	STE20_PAKA	25	0.645095	loss	NM_001013622	257	R	Q	rs143343605
1305	FAM53A:257:R:Q	FAM53A	RGLLRCRSQPCVLSG	RGLLQCRSQPCVLSG	260	-3	0.397466	0.155863	-1.35055	PRKCD	PKC_Delta	77	0.885919	loss	NM_001013622	257	R	Q	rs143343605
1306	FAM53A:257:R:Q	FAM53A	RGLLRCRSQPCVLSG	RGLLQCRSQPCVLSG	260	-3	0.619902	0.184106	-1.7515	PRKAA1	CAMKL_AMPK	40	0.896039	loss	NM_001013622	257	R	Q	rs143343605
1307	FAM53A:257:R:Q	FAM53A	RGLLRCRSQPCVLSG	RGLLQCRSQPCVLSG	260	-3	0.510139	0.21312	-1.25922	DAPK3	DAPK_DAPK	15	0.823568	loss	NM_001013622	257	R	Q	rs143343605
1308	FAM53A:257:R:Q	FAM53A	RGLLRCRSQPCVLSG	RGLLQCRSQPCVLSG	260	-3	0.615429	0.301514	-1.02937	CAMK4	CAMK1	14	0.6609	loss	NM_001013622	257	R	Q	rs143343605
1309	FAM53A:257:R:Q	FAM53A	RGLLRCRSQPCVLSG	RGLLQCRSQPCVLSG	260	-3	0.904532	0.416629	-1.11841	PRKD1	PKD	40	0.568494	loss	NM_001013622	257	R	Q	rs143343605
1310	FAM53A:257:R:Q	FAM53A	RGLLRCRSQPCVLSG	RGLLQCRSQPCVLSG	260	-3	0.839959	0.136934	-2.61683	PAK1	STE20_PAKA	44	0.962072	loss	NM_001013622	257	R	Q	rs143343605
1311	FAM53A:257:R:Q	FAM53A	RGLLRCRSQPCVLSG	RGLLQCRSQPCVLSG	260	-3	0.708	0.210968	-1.74673	CAMK2G	CAMK2	22	0.612444	loss	NM_001013622	257	R	Q	rs143343605
1312	FAM53A:257:R:Q	FAM53A	RGLLRCRSQPCVLSG	RGLLQCRSQPCVLSG	260	-3	0.667603	0.266454	-1.3251	CAMK1	CAMK1	15	0.907409	loss	NM_001013622	257	R	Q	rs143343605
1313	FAM53A:257:R:Q	FAM53A	RGLLRCRSQPCVLSG	RGLLQCRSQPCVLSG	260	-3	0.835304	0.293784	-1.50754	CHEK2	RAD53	38	0.698936	loss	NM_001013622	257	R	Q	rs143343605
1314	FAM53A:257:R:Q	FAM53A	RGLLRCRSQPCVLSG	RGLLQCRSQPCVLSG	260	-3	0.774338	0.150734	-2.36095	CAMK2A	CAMK2	69	0.918473	loss	NM_001013622	257	R	Q	rs143343605
1315	FAM53A:257:R:Q	FAM53A	RGLLRCRSQPCVLSG	RGLLQCRSQPCVLSG	260	-3	0.910209	0.109085	-3.06074	CHEK1	CAMKL_CHK1	104	0.990198	loss	NM_001013622	257	R	Q	rs143343605
1316	FAM53A:257:R:Q	FAM53A	RGLLRCRSQPCVLSG	RGLLQCRSQPCVLSG	260	-3	0.68289	0.045499	-3.90775	AKT1	Akt	172	0.988525	loss	NM_001013622	257	R	Q	rs143343605
1317	FAM53A:257:R:Q	FAM53A	RGLLRCRSQPCVLSG	RGLLQCRSQPCVLSG	260	-3	0.479892	0.0741759	-2.69369	RPS6KB1	RSK_p70	28	0.806887	loss	NM_001013622	257	R	Q	rs143343605
1318	FAM53A:257:R:Q	FAM53A	RGLLRCRSQPCVLSG	RGLLQCRSQPCVLSG	260	-3	0.564853	0.0376147	-3.90851	PRKACA	PKA	399	0.904008	loss	NM_001013622	257	R	Q	rs143343605
1319	FAM53A:257:R:Q	FAM53A	RGLLRCRSQPCVLSG	RGLLQCRSQPCVLSG	260	-3	0.533036	0.211249	-1.33529	PIM1	PIM	22	0.849734	loss	NM_001013622	257	R	Q	rs143343605
1320	FAM53A:257:R:Q	FAM53A	RGLLRCRSQPCVLSG	RGLLQCRSQPCVLSG	260	-3	0.73401	0.100125	-2.874	RPS6KA1	RSK_RSK	49	0.903272	loss	NM_001013622	257	R	Q	rs143343605
1321	FAM53A:257:R:Q	FAM53A	RGLLRCRSQPCVLSG	RGLLQCRSQPCVLSG	260	-3	0.488087	0.062229	-2.97148	AKT2	Akt	16	0.553551	loss	NM_001013622	257	R	Q	rs143343605
1322	FAM53A:257:R:Q	FAM53A	RGLLRCRSQPCVLSG	RGLLQCRSQPCVLSG	260	-3	0.774676	0.204738	-1.91982	MAPKAPK2	MAPKAPK_MAPKAPK	41	0.829562	loss	NM_001013622	257	R	Q	rs143343605
1323	FAM53A:257:R:Q	FAM53A	RGLLRCRSQPCVLSG	RGLLQCRSQPCVLSG	260	-3	0.583976	0.101769	-2.52061	SGK1	SGK	31	0.801888	loss	NM_001013622	257	R	Q	rs143343605
1324	FAM76B:194:P:L	FAM76B	HHKISNLSPEEEQGL	HHKISNLSLEEEQGL	193	1	0.494108	0.0899973	-2.45687	GSK3B	GSK	156	0.811267	loss	NM_144664	194	P	L	rs780046684
1325	FAM76B:194:P:L	FAM76B	HHKISNLSPEEEQGL	HHKISNLSLEEEQGL	193	1	0.889192	0.0272058	-5.03051	MAPK3	MAPK_ERK1	252	0.820186	loss	NM_144664	194	P	L	rs780046684
1326	FAM76B:194:P:L	FAM76B	HHKISNLSPEEEQGL	HHKISNLSLEEEQGL	193	1	0.872278	0.0415129	-4.39315	CDK5	CDK	121	0.603526	loss	NM_144664	194	P	L	rs780046684
1327	FAM76B:194:P:L	FAM76B	HHKISNLSPEEEQGL	HHKISNLSLEEEQGL	193	1	0.931471	0.022278	-5.38582	CDK1	CDK_CDC2	373	0.750109	loss	NM_144664	194	P	L	rs780046684
1328	FAM76B:194:P:L	FAM76B	HHKISNLSPEEEQGL	HHKISNLSLEEEQGL	193	1	0.170917	0.479257	1.4875	TBK1	IKK	17	0.793194	gain	NM_144664	194	P	L	rs780046684
1329	FAM76B:194:P:L	FAM76B	HHKISNLSPEEEQGL	HHKISNLSLEEEQGL	193	1	0.443628	0.0990349	-2.16334	MAP2K1	STE7_MAP2K	15	0.755745	loss	NM_144664	194	P	L	rs780046684
1330	FAM76B:194:P:L	FAM76B	HHKISNLSPEEEQGL	HHKISNLSLEEEQGL	193	1	0.456257	0.0986736	-2.20911	CDK7	CDK	27	0.848557	loss	NM_144664	194	P	L	rs780046684
1331	FAM76B:194:P:L	FAM76B	HHKISNLSPEEEQGL	HHKISNLSLEEEQGL	193	1	0.90545	0.0232667	-5.2823	CDK2	CDK_CDC2	444	0.697811	loss	NM_144664	194	P	L	rs780046684
1332	FAM76B:194:P:L	FAM76B	HHKISNLSPEEEQGL	HHKISNLSLEEEQGL	193	1	0.904201	0.043443	-4.37945	MAPK14	MAPK_p38	121	0.89187	loss	NM_144664	194	P	L	rs780046684
1333	FAM76B:194:P:L	FAM76B	HHKISNLSPEEEQGL	HHKISNLSLEEEQGL	193	1	0.881457	0.0225694	-5.28745	MAPK1	MAPK_ERK1	328	0.698597	loss	NM_144664	194	P	L	rs780046684
1334	FAM76B:194:P:L	FAM76B	HHKISNLSPEEEQGL	HHKISNLSLEEEQGL	193	1	0.92923	0.045222	-4.36094	MAPK8	MAPK_JNK	108	0.740957	loss	NM_144664	194	P	L	rs780046684
1335	FAM76B:194:P:L	FAM76B	HHKISNLSPEEEQGL	HHKISNLSLEEEQGL	193	1	0.881049	0.0594854	-3.88861	MAPK9	MAPK_JNK	51	0.744543	loss	NM_144664	194	P	L	rs780046684
1336	FAM76B:194:P:L	FAM76B	HHKISNLSPEEEQGL	HHKISNLSLEEEQGL	193	1	0.0899105	0.271564	1.59473	PRKDC	PIKK_DNAPK	67	0.804808	gain	NM_144664	194	P	L	rs780046684
1337	FAM83G:647:R:Q	FAM83G	PPPRRQLSAPHITRG	PPPRQQLSAPHITRG	650	-3	0.73224	0.162301	-2.17364	MAPKAPK2	MAPKAPK_MAPKAPK	41	0.861106	loss	NM_001039999	647	R	Q	rs200038747
1338	FAM83G:647:R:Q	FAM83G	PPPRRQLSAPHITRG	PPPRQQLSAPHITRG	650	-3	0.489985	0.168198	-1.54258	PIM1	PIM	22	0.783413	loss	NM_001039999	647	R	Q	rs200038747
1339	FAM83G:647:R:Q	FAM83G	PPPRRQLSAPHITRG	PPPRQQLSAPHITRG	650	-3	0.500704	0.0949879	-2.39814	RPS6KB1	RSK_p70	28	0.850836	loss	NM_001039999	647	R	Q	rs200038747
1340	FAM83G:647:R:Q	FAM83G	PPPRRQLSAPHITRG	PPPRQQLSAPHITRG	650	-3	0.711988	0.214956	-1.72781	CAMK2G	CAMK2	22	0.650371	loss	NM_001039999	647	R	Q	rs200038747
1341	FAM83G:647:R:Q	FAM83G	PPPRRQLSAPHITRG	PPPRQQLSAPHITRG	650	-3	0.607671	0.119769	-2.34304	PRKD1	PKD	40	0.875713	loss	NM_001039999	647	R	Q	rs200038747
1342	FAM83G:647:R:Q	FAM83G	PPPRRQLSAPHITRG	PPPRQQLSAPHITRG	650	-3	0.702722	0.161203	-2.12408	CHEK2	RAD53	38	0.903663	loss	NM_001039999	647	R	Q	rs200038747
1343	FAM83G:647:R:Q	FAM83G	PPPRRQLSAPHITRG	PPPRQQLSAPHITRG	650	-3	0.578173	0.0509343	-3.50479	PRKACA	PKA	399	0.958786	loss	NM_001039999	647	R	Q	rs200038747
1344	FAM83G:647:R:Q	FAM83G	PPPRRQLSAPHITRG	PPPRQQLSAPHITRG	650	-3	0.893996	0.0928719	-3.26695	CHEK1	CAMKL_CHK1	104	0.949108	loss	NM_001039999	647	R	Q	rs200038747
1345	FAM83G:647:R:Q	FAM83G	PPPRRQLSAPHITRG	PPPRQQLSAPHITRG	650	-3	0.766918	0.143314	-2.41989	CAMK2A	CAMK2	69	0.90569	loss	NM_001039999	647	R	Q	rs200038747
1346	FAM83G:647:R:Q	FAM83G	PPPRRQLSAPHITRG	PPPRQQLSAPHITRG	650	-3	0.677361	0.276212	-1.29415	CAMK1	CAMK1	15	0.905038	loss	NM_001039999	647	R	Q	rs200038747
1347	FAM83G:647:R:Q	FAM83G	PPPRRQLSAPHITRG	PPPRQQLSAPHITRG	650	-3	0.360293	0.11869	-1.60197	PRKCD	PKC_Delta	77	0.737712	loss	NM_001039999	647	R	Q	rs200038747
1348	FAM83G:647:R:Q	FAM83G	PPPRRQLSAPHITRG	PPPRQQLSAPHITRG	650	-3	0.705573	0.14839	-2.24941	PRKG1	PKG	50	0.919955	loss	NM_001039999	647	R	Q	rs200038747
1349	FAM83G:647:R:Q	FAM83G	PPPRRQLSAPHITRG	PPPRQQLSAPHITRG	650	-3	0.534965	0.0527582	-3.34198	SGK1	SGK	31	0.697491	loss	NM_001039999	647	R	Q	rs200038747
1350	FAM83G:647:R:Q	FAM83G	PPPRRQLSAPHITRG	PPPRQQLSAPHITRG	650	-3	0.850057	0.147033	-2.53142	PAK1	STE20_PAKA	44	0.972675	loss	NM_001039999	647	R	Q	rs200038747
1351	FAM83G:647:R:Q	FAM83G	PPPRRQLSAPHITRG	PPPRQQLSAPHITRG	650	-3	0.532583	0.106725	-2.31911	AKT2	Akt	16	0.823726	loss	NM_001039999	647	R	Q	rs200038747
1352	FAM83G:647:R:Q	FAM83G	PPPRRQLSAPHITRG	PPPRQQLSAPHITRG	650	-3	0.631127	0.195331	-1.69201	PRKAA1	CAMKL_AMPK	40	0.902592	loss	NM_001039999	647	R	Q	rs200038747
1353	FAM83G:647:R:Q	FAM83G	PPPRRQLSAPHITRG	PPPRQQLSAPHITRG	650	-3	0.538502	0.241483	-1.15703	DAPK3	DAPK_DAPK	15	0.829794	loss	NM_001039999	647	R	Q	rs200038747
1354	FAM83G:647:R:Q	FAM83G	PPPRRQLSAPHITRG	PPPRQQLSAPHITRG	650	-3	0.507978	0.194063	-1.38824	CAMK4	CAMK1	14	0.854795	loss	NM_001039999	647	R	Q	rs200038747
1355	FAM83G:647:R:Q	FAM83G	PPPRRQLSAPHITRG	PPPRQQLSAPHITRG	650	-3	0.678428	0.0410371	-4.0472	AKT1	Akt	172	0.990128	loss	NM_001039999	647	R	Q	rs200038747
1356	FAM83G:647:R:Q	FAM83G	PPPRRQLSAPHITRG	PPPRQQLSAPHITRG	650	-3	0.644945	0.207954	-1.63291	RPS6KA3	RSK_RSK	40	0.625747	loss	NM_001039999	647	R	Q	rs200038747
1357	FAM83G:647:R:Q	FAM83G	PPPRRQLSAPHITRG	PPPRQQLSAPHITRG	650	-3	0.717841	0.0839556	-3.09597	RPS6KA1	RSK_RSK	49	0.758325	loss	NM_001039999	647	R	Q	rs200038747
1358	FAM83H:520:R:P	FAM83H	SREVRHGSDPAFAPG	SREVPHGSDPAFAPG	523	-3	0.735108	0.0973315	-2.91698	CAMK2A	CAMK2	69	0.795415	loss	NM_198488	520	R	P	8:144810072_C/G
1359	FAM83H:520:R:P	FAM83H	SREVRHGSDPAFAPG	SREVPHGSDPAFAPG	523	-3	0.657413	0.0702039	-3.22718	MAPKAPK2	MAPKAPK_MAPKAPK	41	0.582356	loss	NM_198488	520	R	P	8:144810072_C/G
1360	FAM83H:520:R:P	FAM83H	SREVRHGSDPAFAPG	SREVPHGSDPAFAPG	523	-3	0.546732	0.127076	-2.10514	PRKAA1	CAMKL_AMPK	40	0.865371	loss	NM_198488	520	R	P	8:144810072_C/G
1361	FAM83H:520:R:P	FAM83H	SREVRHGSDPAFAPG	SREVPHGSDPAFAPG	523	-3	0.394409	0.167018	-1.23969	PRKCD	PKC_Delta	77	0.88663	loss	NM_198488	520	R	P	8:144810072_C/G
1362	FAM83H:520:R:P	FAM83H	SREVRHGSDPAFAPG	SREVPHGSDPAFAPG	523	-3	0.674366	0.262811	-1.3595	CHEK2	RAD53	38	0.755263	loss	NM_198488	520	R	P	8:144810072_C/G
1363	FAM83H:520:R:P	FAM83H	SREVRHGSDPAFAPG	SREVPHGSDPAFAPG	523	-3	0.497929	0.0922122	-2.43291	RPS6KB1	RSK_p70	28	0.846018	loss	NM_198488	520	R	P	8:144810072_C/G
1364	FAM83H:520:R:P	FAM83H	SREVRHGSDPAFAPG	SREVPHGSDPAFAPG	523	-3	0.573802	0.0563627	-3.34774	PRKACA	PKA	399	0.966181	loss	NM_198488	520	R	P	8:144810072_C/G
1365	FAM83H:520:R:P	FAM83H	SREVRHGSDPAFAPG	SREVPHGSDPAFAPG	523	-3	0.725625	0.09174	-2.9836	RPS6KA1	RSK_RSK	49	0.843562	loss	NM_198488	520	R	P	8:144810072_C/G
1366	FAM83H:520:R:P	FAM83H	SREVRHGSDPAFAPG	SREVPHGSDPAFAPG	523	-3	0.50927	0.187483	-1.44167	PIM1	PIM	22	0.819871	loss	NM_198488	520	R	P	8:144810072_C/G
1367	FAM83H:520:R:P	FAM83H	SREVRHGSDPAFAPG	SREVPHGSDPAFAPG	523	-3	0.41293	0.18344	-1.17059	PAK2	STE20_PAKA	25	0.65421	loss	NM_198488	520	R	P	8:144810072_C/G
1368	FAM83H:520:R:P	FAM83H	SREVRHGSDPAFAPG	SREVPHGSDPAFAPG	523	-3	0.671668	0.0342766	-4.29245	AKT1	Akt	172	0.984132	loss	NM_198488	520	R	P	8:144810072_C/G
1369	FAM83H:520:R:P	FAM83H	SREVRHGSDPAFAPG	SREVPHGSDPAFAPG	523	-3	0.590181	0.102279	-2.52865	PRKD1	PKD	40	0.868573	loss	NM_198488	520	R	P	8:144810072_C/G
1370	FAM83H:520:R:P	FAM83H	SREVRHGSDPAFAPG	SREVPHGSDPAFAPG	523	-3	0.687959	0.285928	-1.26667	RPS6KA3	RSK_RSK	40	0.654191	loss	NM_198488	520	R	P	8:144810072_C/G
1371	FAM83H:520:R:P	FAM83H	SREVRHGSDPAFAPG	SREVPHGSDPAFAPG	523	-3	0.865602	0.0644779	-3.74683	CHEK1	CAMKL_CHK1	104	0.583463	loss	NM_198488	520	R	P	8:144810072_C/G
1372	FAM83H:520:R:P	FAM83H	SREVRHGSDPAFAPG	SREVPHGSDPAFAPG	523	-3	0.493428	0.179513	-1.45875	CAMK4	CAMK1	14	0.83522	loss	NM_198488	520	R	P	8:144810072_C/G
1373	FAM83H:520:R:P	FAM83H	SREVRHGSDPAFAPG	SREVPHGSDPAFAPG	523	-3	0.535097	0.0528902	-3.33873	SGK1	SGK	31	0.697831	loss	NM_198488	520	R	P	8:144810072_C/G
1374	FAM83H:520:R:P	FAM83H	SREVRHGSDPAFAPG	SREVPHGSDPAFAPG	523	-3	0.601666	0.200517	-1.58524	CAMK1	CAMK1	15	0.84559	loss	NM_198488	520	R	P	8:144810072_C/G
1375	FAM83H:520:R:P	FAM83H	SREVRHGSDPAFAPG	SREVPHGSDPAFAPG	523	-3	0.449992	0.115846	-1.95769	DAPK3	DAPK_DAPK	15	0.748832	loss	NM_198488	520	R	P	8:144810072_C/G
1376	FAM83H:520:R:P	FAM83H	SREVRHGSDPAFAPG	SREVPHGSDPAFAPG	523	-3	0.489721	0.0638629	-2.93891	AKT2	Akt	16	0.567922	loss	NM_198488	520	R	P	8:144810072_C/G
1377	FAM83H:520:R:P	FAM83H	SREVRHGSDPAFAPG	SREVPHGSDPAFAPG	523	-3	0.817937	0.114913	-2.83145	PAK1	STE20_PAKA	44	0.897847	loss	NM_198488	520	R	P	8:144810072_C/G
1378	FASN:2236:S:F	FASN	PTLMRLNSVQSSERP	PTLMRLNFVQSSERP	2236	0	0.578055	NA	NA	CAMK4	CAMK1	14	0.961972	loss	NM_004104	2236	S	F	rs201913904
1379	FASN:2236:S:F	FASN	PTLMRLNSVQSSERP	PTLMRLNFVQSSERP	2236	0	0.142998	NA	NA	AURKB	Aur	106	0.561507	loss	NM_004104	2236	S	F	rs201913904
1380	FASN:2236:S:F	FASN	PTLMRLNSVQSSERP	PTLMRLNFVQSSERP	2236	0	0.928018	NA	NA	CHEK1	CAMKL_CHK1	104	0.998705	loss	NM_004104	2236	S	F	rs201913904
1381	FASN:2236:S:F	FASN	PTLMRLNSVQSSERP	PTLMRLNFVQSSERP	2236	0	0.61238	NA	NA	CAMK1	CAMK1	15	0.868531	loss	NM_004104	2236	S	F	rs201913904
1382	FASN:2236:S:F	FASN	PTLMRLNSVQSSERP	PTLMRLNFVQSSERP	2236	0	0.446477	NA	NA	PAK2	STE20_PAKA	25	0.783606	loss	NM_004104	2236	S	F	rs201913904
1383	FASN:2236:S:F	FASN	PTLMRLNSVQSSERP	PTLMRLNFVQSSERP	2236	0	0.867254	NA	NA	PRKD1	PKD	40	0.999567	loss	NM_004104	2236	S	F	rs201913904
1384	FASN:2236:S:F	FASN	PTLMRLNSVQSSERP	PTLMRLNFVQSSERP	2236	0	0.680326	NA	NA	AKT1	Akt	172	0.98994	loss	NM_004104	2236	S	F	rs201913904
1385	FASN:2236:S:F	FASN	PTLMRLNSVQSSERP	PTLMRLNFVQSSERP	2236	0	0.386135	NA	NA	GSK3B	GSK	156	0.70562	loss	NM_004104	2236	S	F	rs201913904
1386	FASN:2236:S:F	FASN	PTLMRLNSVQSSERP	PTLMRLNFVQSSERP	2236	0	0.801773	NA	NA	CAMK2A	CAMK2	69	0.946227	loss	NM_004104	2236	S	F	rs201913904
1387	FASN:2236:S:F	FASN	PTLMRLNSVQSSERP	PTLMRLNFVQSSERP	2236	0	0.743659	NA	NA	RPS6KA1	RSK_RSK	49	0.94387	loss	NM_004104	2236	S	F	rs201913904
1388	FASN:2236:S:F	FASN	PTLMRLNSVQSSERP	PTLMRLNFVQSSERP	2236	0	0.572694	NA	NA	SGK1	SGK	31	0.781587	loss	NM_004104	2236	S	F	rs201913904
1389	FASN:2236:S:F	FASN	PTLMRLNSVQSSERP	PTLMRLNFVQSSERP	2236	0	0.470571	NA	NA	RPS6KA5	RSK_MSK	26	0.824741	loss	NM_004104	2236	S	F	rs201913904
1390	FASN:2236:S:F	FASN	PTLMRLNSVQSSERP	PTLMRLNFVQSSERP	2236	0	0.438191	NA	NA	PIM1	PIM	22	0.658981	loss	NM_004104	2236	S	F	rs201913904
1391	FASN:2236:S:F	FASN	PTLMRLNSVQSSERP	PTLMRLNFVQSSERP	2236	0	0.465536	NA	NA	IKBKB	IKK	37	0.863156	loss	NM_004104	2236	S	F	rs201913904
1392	FASN:2236:S:F	FASN	PTLMRLNSVQSSERP	PTLMRLNFVQSSERP	2236	0	0.572244	NA	NA	PRKACA	PKA	399	0.964685	loss	NM_004104	2236	S	F	rs201913904
1393	FASN:2236:S:F	FASN	PTLMRLNSVQSSERP	PTLMRLNFVQSSERP	2236	0	0.441347	NA	NA	PRKAA2	CAMKL_AMPK	20	0.782531	loss	NM_004104	2236	S	F	rs201913904
1394	FASN:2236:S:F	FASN	PTLMRLNSVQSSERP	PTLMRLNFVQSSERP	2236	0	0.474725	NA	NA	PRKCE	PKC_Eta	35	0.742577	loss	NM_004104	2236	S	F	rs201913904
1395	FASN:2236:S:F	FASN	PTLMRLNSVQSSERP	PTLMRLNFVQSSERP	2236	0	0.383364	NA	NA	DYRK2	DYRK	19	0.992135	loss	NM_004104	2236	S	F	rs201913904
1396	FASN:2236:S:F	FASN	PTLMRLNSVQSSERP	PTLMRLNFVQSSERP	2236	0	0.435202	NA	NA	CSNK1E	CK1_CK1-D	20	0.535709	loss	NM_004104	2236	S	F	rs201913904
1397	FASN:2236:S:F	FASN	PTLMRLNSVQSSERP	PTLMRLNFVQSSERP	2236	0	0.707779	NA	NA	PRKG1	PKG	50	0.926045	loss	NM_004104	2236	S	F	rs201913904
1398	FASN:2236:S:F	FASN	PTLMRLNSVQSSERP	PTLMRLNFVQSSERP	2236	0	0.727731	NA	NA	CAMK2G	CAMK2	22	0.823277	loss	NM_004104	2236	S	F	rs201913904
1399	FASN:2236:S:F	FASN	PTLMRLNSVQSSERP	PTLMRLNFVQSSERP	2236	0	0.499941	NA	NA	RPS6KB1	RSK_p70	28	0.84954	loss	NM_004104	2236	S	F	rs201913904
1400	FASN:2236:S:F	FASN	PTLMRLNSVQSSERP	PTLMRLNFVQSSERP	2236	0	0.603482	NA	NA	PRKAA1	CAMKL_AMPK	40	0.890557	loss	NM_004104	2236	S	F	rs201913904
1401	FASN:2236:S:F	FASN	PTLMRLNSVQSSERP	PTLMRLNFVQSSERP	2236	0	0.534178	NA	NA	DAPK3	DAPK_DAPK	15	0.883121	loss	NM_004104	2236	S	F	rs201913904
1402	FASN:2236:S:F	FASN	PTLMRLNSVQSSERP	PTLMRLNFVQSSERP	2236	0	0.814726	NA	NA	PAK1	STE20_PAKA	44	0.878922	loss	NM_004104	2236	S	F	rs201913904
1403	FASN:2236:S:F	FASN	PTLMRLNSVQSSERP	PTLMRLNFVQSSERP	2236	0	0.8104	NA	NA	CHEK2	RAD53	38	0.995857	loss	NM_004104	2236	S	F	rs201913904
1404	FASN:2236:S:F	FASN	PTLMRLNSVQSSERP	PTLMRLNFVQSSERP	2236	0	0.434225	NA	NA	CAMK2B	CAMK2	12	0.885979	loss	NM_004104	2236	S	F	rs201913904
1405	FASN:2236:S:F	FASN	PTLMRLNSVQSSERP	PTLMRLNFVQSSERP	2236	0	0.443513	NA	NA	PRKCZ	PKC_Iota	40	0.853269	loss	NM_004104	2236	S	F	rs201913904
1406	FASN:2236:S:F	FASN	PTLMRLNSVQSSERP	PTLMRLNFVQSSERP	2236	0	0.274097	NA	NA	STK11	CAMKL_LKB	19	0.655221	loss	NM_004104	2236	S	F	rs201913904
1407	FASN:2236:S:F	FASN	PTLMRLNSVQSSERP	PTLMRLNFVQSSERP	2236	0	0.769698	NA	NA	MAPKAPK2	MAPKAPK_MAPKAPK	41	0.970774	loss	NM_004104	2236	S	F	rs201913904
1408	FASN:2236:S:F	FASN	PTLMRLNSVQSSERP	PTLMRLNFVQSSERP	2236	0	0.360779	NA	NA	PRKCD	PKC_Delta	77	0.743265	loss	NM_004104	2236	S	F	rs201913904
1409	FASN:2236:S:F	FASN	PTLMRLNSVQSSERP	PTLMRLNFVQSSERP	2236	0	0.556304	NA	NA	AKT2	Akt	16	0.883556	loss	NM_004104	2236	S	F	rs201913904
1410	FLCN:59:R:C	FLCN	NSRMRAHSPAEGASV	NSRMCAHSPAEGASV	62	-3	0.150336	0.0721617	-1.05888	AURKB	Aur	106	0.703097	loss	NM_144997	59	R	C	rs778275358
1411	FLCN:59:R:C	FLCN	NSRMRAHSPAEGASV	NSRMCAHSPAEGASV	62	-3	0.747561	0.0814391	-3.1984	CAMK2A	CAMK2	69	0.852277	loss	NM_144997	59	R	C	rs778275358
1412	FLCN:59:R:C	FLCN	NSRMRAHSPAEGASV	NSRMCAHSPAEGASV	62	-3	0.401831	0.0879164	-2.19239	CAMK4	CAMK1	14	0.698449	loss	NM_144997	59	R	C	rs778275358
1413	FLCN:59:R:C	FLCN	NSRMRAHSPAEGASV	NSRMCAHSPAEGASV	62	-3	0.827651	0.124626	-2.73141	PAK1	STE20_PAKA	44	0.936747	loss	NM_144997	59	R	C	rs778275358
1414	FLCN:59:R:C	FLCN	NSRMRAHSPAEGASV	NSRMCAHSPAEGASV	62	-3	0.696232	0.109022	-2.67494	MAPKAPK2	MAPKAPK_MAPKAPK	41	0.771684	loss	NM_144997	59	R	C	rs778275358
1415	FLCN:59:R:C	FLCN	NSRMRAHSPAEGASV	NSRMCAHSPAEGASV	62	-3	0.712695	0.258225	-1.46466	RPS6KA3	RSK_RSK	40	0.886483	loss	NM_144997	59	R	C	rs778275358
1416	FLCN:59:R:C	FLCN	NSRMRAHSPAEGASV	NSRMCAHSPAEGASV	62	-3	0.759212	0.226678	-1.74386	CAMK2G	CAMK2	22	0.894922	loss	NM_144997	59	R	C	rs778275358
1417	FLCN:59:R:C	FLCN	NSRMRAHSPAEGASV	NSRMCAHSPAEGASV	62	-3	0.846301	0.364094	-1.21686	SGK1	SGK	31	0.842283	loss	NM_144997	59	R	C	rs778275358
1418	FLCN:59:R:C	FLCN	NSRMRAHSPAEGASV	NSRMCAHSPAEGASV	62	-3	0.892947	0.259062	-1.78528	RPS6KA1	RSK_RSK	49	0.999999	loss	NM_144997	59	R	C	rs778275358
1419	FLCN:59:R:C	FLCN	NSRMRAHSPAEGASV	NSRMCAHSPAEGASV	62	-3	0.585377	0.184228	-1.66787	CAMK1	CAMK1	15	0.828546	loss	NM_144997	59	R	C	rs778275358
1420	FLCN:59:R:C	FLCN	NSRMRAHSPAEGASV	NSRMCAHSPAEGASV	62	-3	0.771291	0.365575	-1.07711	RPS6KB1	RSK_p70	28	0.820575	loss	NM_144997	59	R	C	rs778275358
1421	FLCN:59:R:C	FLCN	NSRMRAHSPAEGASV	NSRMCAHSPAEGASV	62	-3	0.587611	0.151815	-1.95255	PRKAA1	CAMKL_AMPK	40	0.875332	loss	NM_144997	59	R	C	rs778275358
1422	FLCN:59:R:C	FLCN	NSRMRAHSPAEGASV	NSRMCAHSPAEGASV	62	-3	0.866728	0.0656041	-3.72372	CHEK1	CAMKL_CHK1	104	0.606044	loss	NM_144997	59	R	C	rs778275358
1423	FLCN:59:R:C	FLCN	NSRMRAHSPAEGASV	NSRMCAHSPAEGASV	62	-3	0.581927	0.0409684	-3.82826	PRKACA	PKA	399	0.931404	loss	NM_144997	59	R	C	rs778275358
1424	FLCN:59:R:C	FLCN	NSRMRAHSPAEGASV	NSRMCAHSPAEGASV	62	-3	0.573404	0.0855013	-2.74553	PRKD1	PKD	40	0.858205	loss	NM_144997	59	R	C	rs778275358
1425	FLCN:59:R:C	FLCN	NSRMRAHSPAEGASV	NSRMCAHSPAEGASV	62	-3	0.693872	0.0915119	-2.92264	PRKG1	PKG	50	0.84597	loss	NM_144997	59	R	C	rs778275358
1426	FLCN:59:R:C	FLCN	NSRMRAHSPAEGASV	NSRMCAHSPAEGASV	62	-3	0.362524	0.113815	-1.67139	PRKCD	PKC_Delta	77	0.761927	loss	NM_144997	59	R	C	rs778275358
1427	FLCN:65:E:A	FLCN	NSRMRAHSPAEGASV	NSRMRAHSPAAGASV	62	3	0.700645	0.0614682	-3.51077	CSNK2A1	CK2	298	0.834141	loss	NM_144997	65	E	A	rs757012294
1428	FLCN:65:E:A	FLCN	NSRMRAHSPAEGASV	NSRMRAHSPAAGASV	62	3	0.575392	0.146526	-1.97339	CSNK2A2	CK2	80	0.764221	loss	NM_144997	65	E	A	rs757012294
1429	FLII:856:S:R	FLII	NAEAVLQSPGLSGKV	NAEAVLQRPGLSGKV	856	0	0.504519	NA	NA	CDK7	CDK	27	0.827147	loss	NM_002018	856	S	R	rs1171816678
1430	FLII:856:S:R	FLII	NAEAVLQSPGLSGKV	NAEAVLQRPGLSGKV	856	0	0.920305	NA	NA	MAPK14	MAPK_p38	121	0.943814	loss	NM_002018	856	S	R	rs1171816678
1431	FLII:856:S:R	FLII	NAEAVLQSPGLSGKV	NAEAVLQRPGLSGKV	856	0	0.825911	NA	NA	CDK6	CDK_CDK4	31	0.925065	loss	NM_002018	856	S	R	rs1171816678
1432	FLII:856:S:R	FLII	NAEAVLQSPGLSGKV	NAEAVLQRPGLSGKV	856	0	0.437449	NA	NA	MAP2K1	STE7_MAP2K	15	0.784901	loss	NM_002018	856	S	R	rs1171816678
1433	FLII:856:S:R	FLII	NAEAVLQSPGLSGKV	NAEAVLQRPGLSGKV	856	0	0.89555	NA	NA	MAPK9	MAPK_JNK	51	0.888577	loss	NM_002018	856	S	R	rs1171816678
1434	FLII:856:S:R	FLII	NAEAVLQSPGLSGKV	NAEAVLQRPGLSGKV	856	0	0.480745	NA	NA	CDK3	CDK_CDC2	11	0.740335	loss	NM_002018	856	S	R	rs1171816678
1435	FLII:856:S:R	FLII	NAEAVLQSPGLSGKV	NAEAVLQRPGLSGKV	856	0	0.322971	NA	NA	STK11	CAMKL_LKB	19	0.896341	loss	NM_002018	856	S	R	rs1171816678
1436	FLII:856:S:R	FLII	NAEAVLQSPGLSGKV	NAEAVLQRPGLSGKV	856	0	0.765242	NA	NA	GSK3B	GSK	156	0.924534	loss	NM_002018	856	S	R	rs1171816678
1437	FLII:856:S:R	FLII	NAEAVLQSPGLSGKV	NAEAVLQRPGLSGKV	856	0	0.913507	NA	NA	MAPK3	MAPK_ERK1	252	0.942769	loss	NM_002018	856	S	R	rs1171816678
1438	FLII:856:S:R	FLII	NAEAVLQSPGLSGKV	NAEAVLQRPGLSGKV	856	0	0.523113	NA	NA	TTK	TTK	30	0.756635	loss	NM_002018	856	S	R	rs1171816678
1439	FLII:856:S:R	FLII	NAEAVLQSPGLSGKV	NAEAVLQRPGLSGKV	856	0	0.908105	NA	NA	MAPK1	MAPK_ERK1	328	0.949437	loss	NM_002018	856	S	R	rs1171816678
1440	FLII:856:S:R	FLII	NAEAVLQSPGLSGKV	NAEAVLQRPGLSGKV	856	0	0.947756	NA	NA	MAPK8	MAPK_JNK	108	0.953414	loss	NM_002018	856	S	R	rs1171816678
1441	FLII:856:S:R	FLII	NAEAVLQSPGLSGKV	NAEAVLQRPGLSGKV	856	0	0.942831	NA	NA	CDK1	CDK_CDC2	373	0.913523	loss	NM_002018	856	S	R	rs1171816678
1442	FLII:856:S:R	FLII	NAEAVLQSPGLSGKV	NAEAVLQRPGLSGKV	856	0	0.922482	NA	NA	CDK2	CDK_CDC2	444	0.876786	loss	NM_002018	856	S	R	rs1171816678
1443	FLII:856:S:R	FLII	NAEAVLQSPGLSGKV	NAEAVLQRPGLSGKV	856	0	0.727827	NA	NA	MAPK7	MAPK_ERK5	27	0.762271	loss	NM_002018	856	S	R	rs1171816678
1444	FLII:856:S:R	FLII	NAEAVLQSPGLSGKV	NAEAVLQRPGLSGKV	856	0	0.694581	NA	NA	HIPK2	DYRK_HIPK	22	0.583128	loss	NM_002018	856	S	R	rs1171816678
1445	FLII:856:S:R	FLII	NAEAVLQSPGLSGKV	NAEAVLQRPGLSGKV	856	0	0.67958	NA	NA	GSK3A	GSK	29	0.946701	loss	NM_002018	856	S	R	rs1171816678
1446	FLII:856:S:R	FLII	NAEAVLQSPGLSGKV	NAEAVLQRPGLSGKV	856	0	0.897615	NA	NA	CDK5	CDK	121	0.86272	loss	NM_002018	856	S	R	rs1171816678
1447	FLNA:1084:S:F	FLNA	LQGGSAGSPARFTID	LQGGSAGFPARFTID	1084	0	0.877918	NA	NA	MAPK9	MAPK_JNK	51	0.701639	loss	NM_001110556	1084	S	F	X:153588912_G/A
1448	FLNA:1084:S:F	FLNA	LQGGSAGSPARFTID	LQGGSAGFPARFTID	1084	0	0.942165	NA	NA	MAPK8	MAPK_JNK	108	0.923348	loss	NM_001110556	1084	S	F	X:153588912_G/A
1449	FLNA:1084:S:F	FLNA	LQGGSAGSPARFTID	LQGGSAGFPARFTID	1084	0	0.749819	NA	NA	MTOR	PIKK_FRAP	51	0.586891	loss	NM_001110556	1084	S	F	X:153588912_G/A
1450	FLNA:1084:S:F	FLNA	LQGGSAGSPARFTID	LQGGSAGFPARFTID	1084	0	0.699296	NA	NA	HIPK2	DYRK_HIPK	22	0.617781	loss	NM_001110556	1084	S	F	X:153588912_G/A
1451	FLNA:1084:S:F	FLNA	LQGGSAGSPARFTID	LQGGSAGFPARFTID	1084	0	0.842975	NA	NA	CDK4	CDK	45	0.863162	loss	NM_001110556	1084	S	F	X:153588912_G/A
1452	FLNA:1084:S:F	FLNA	LQGGSAGSPARFTID	LQGGSAGFPARFTID	1084	0	0.891918	NA	NA	MAPK3	MAPK_ERK1	252	0.875492	loss	NM_001110556	1084	S	F	X:153588912_G/A
1453	FLNA:1084:S:F	FLNA	LQGGSAGSPARFTID	LQGGSAGFPARFTID	1084	0	0.961951	NA	NA	CDK1	CDK_CDC2	373	0.954739	loss	NM_001110556	1084	S	F	X:153588912_G/A
1454	FLNA:1084:S:F	FLNA	LQGGSAGSPARFTID	LQGGSAGFPARFTID	1084	0	0.50428	NA	NA	GSK3B	GSK	156	0.841927	loss	NM_001110556	1084	S	F	X:153588912_G/A
1455	FLNA:1084:S:F	FLNA	LQGGSAGSPARFTID	LQGGSAGFPARFTID	1084	0	0.906549	NA	NA	MAPK14	MAPK_p38	121	0.910046	loss	NM_001110556	1084	S	F	X:153588912_G/A
1456	FLNA:1084:S:F	FLNA	LQGGSAGSPARFTID	LQGGSAGFPARFTID	1084	0	0.936158	NA	NA	CDK2	CDK_CDC2	444	0.951912	loss	NM_001110556	1084	S	F	X:153588912_G/A
1457	FLNA:1084:S:F	FLNA	LQGGSAGSPARFTID	LQGGSAGFPARFTID	1084	0	0.605754	NA	NA	DYRK1A	DYRK_DYRK1	21	0.516549	loss	NM_001110556	1084	S	F	X:153588912_G/A
1458	FLNA:1084:S:F	FLNA	LQGGSAGSPARFTID	LQGGSAGFPARFTID	1084	0	0.798582	NA	NA	CDK6	CDK_CDK4	31	0.62024	loss	NM_001110556	1084	S	F	X:153588912_G/A
1459	FLNA:1084:S:F	FLNA	LQGGSAGSPARFTID	LQGGSAGFPARFTID	1084	0	0.556082	NA	NA	CDK7	CDK	27	0.857062	loss	NM_001110556	1084	S	F	X:153588912_G/A
1460	FLNA:1084:S:F	FLNA	LQGGSAGSPARFTID	LQGGSAGFPARFTID	1084	0	0.904372	NA	NA	CDK5	CDK	121	0.907889	loss	NM_001110556	1084	S	F	X:153588912_G/A
1461	FLNA:1084:S:F	FLNA	LQGGSAGSPARFTID	LQGGSAGFPARFTID	1084	0	0.895338	NA	NA	MAPK1	MAPK_ERK1	328	0.944768	loss	NM_001110556	1084	S	F	X:153588912_G/A
1462	FLNB:2010:R:C	FLNB	KVYGRGLSEGRTFEM	KVYGCGLSEGRTFEM	2013	-3	0.502283	0.0200756	-4.64499	SGK1	SGK	31	0.603559	loss	NM_001457	2010	R	C	rs138034708
1463	FLNB:2010:R:C	FLNB	KVYGRGLSEGRTFEM	KVYGCGLSEGRTFEM	2013	-3	0.530821	0.0429182	-3.62856	PRKD1	PKD	40	0.811641	loss	NM_001457	2010	R	C	rs138034708
1464	FLNB:2010:R:C	FLNB	KVYGRGLSEGRTFEM	KVYGCGLSEGRTFEM	2013	-3	0.482794	0.0469978	-3.36074	PRKAA1	CAMKL_AMPK	40	0.903132	loss	NM_001457	2010	R	C	rs138034708
1465	FLNB:2010:R:C	FLNB	KVYGRGLSEGRTFEM	KVYGCGLSEGRTFEM	2013	-3	0.481467	0.15968	-1.59225	PIM1	PIM	22	0.764977	loss	NM_001457	2010	R	C	rs138034708
1466	FLNB:2010:R:C	FLNB	KVYGRGLSEGRTFEM	KVYGCGLSEGRTFEM	2013	-3	0.456501	0.122355	-1.89955	DAPK3	DAPK_DAPK	15	0.759784	loss	NM_001457	2010	R	C	rs138034708
1467	FLNB:2010:R:C	FLNB	KVYGRGLSEGRTFEM	KVYGCGLSEGRTFEM	2013	-3	0.458774	0.0530578	-3.11215	RPS6KB1	RSK_p70	28	0.739335	loss	NM_001457	2010	R	C	rs138034708
1468	FLNB:2010:R:C	FLNB	KVYGRGLSEGRTFEM	KVYGCGLSEGRTFEM	2013	-3	0.533355	0.132207	-2.0123	CAMK1	CAMK1	15	0.815253	loss	NM_001457	2010	R	C	rs138034708
1469	FLNB:2010:R:C	FLNB	KVYGRGLSEGRTFEM	KVYGCGLSEGRTFEM	2013	-3	0.517353	0.0914955	-2.49938	AKT2	Akt	16	0.759328	loss	NM_001457	2010	R	C	rs138034708
1470	FLNB:2010:R:C	FLNB	KVYGRGLSEGRTFEM	KVYGCGLSEGRTFEM	2013	-3	0.638373	0.0968541	-2.72052	CHEK2	RAD53	38	0.54583	loss	NM_001457	2010	R	C	rs138034708
1471	FLNB:2010:R:C	FLNB	KVYGRGLSEGRTFEM	KVYGCGLSEGRTFEM	2013	-3	0.567325	0.0263657	-4.42744	PRKACA	PKA	399	0.940213	loss	NM_001457	2010	R	C	rs138034708
1472	FLNB:2010:R:C	FLNB	KVYGRGLSEGRTFEM	KVYGCGLSEGRTFEM	2013	-3	0.377468	0.12876	-1.55168	PRKCD	PKC_Delta	77	0.858623	loss	NM_001457	2010	R	C	rs138034708
1473	FLNB:2010:R:C	FLNB	KVYGRGLSEGRTFEM	KVYGCGLSEGRTFEM	2013	-3	0.372933	0.0590181	-2.65969	CAMK4	CAMK1	14	0.660638	loss	NM_001457	2010	R	C	rs138034708
1474	FLNB:2010:R:C	FLNB	KVYGRGLSEGRTFEM	KVYGCGLSEGRTFEM	2013	-3	0.663859	0.0264679	-4.64856	AKT1	Akt	172	0.924551	loss	NM_001457	2010	R	C	rs138034708
1475	FLNB:2010:R:C	FLNB	KVYGRGLSEGRTFEM	KVYGCGLSEGRTFEM	2013	-3	0.386892	0.157402	-1.29748	PAK2	STE20_PAKA	25	0.542866	loss	NM_001457	2010	R	C	rs138034708
1476	FLNB:2010:R:C	FLNB	KVYGRGLSEGRTFEM	KVYGCGLSEGRTFEM	2013	-3	0.704177	0.116968	-2.58982	MAPKAPK2	MAPKAPK_MAPKAPK	41	0.804723	loss	NM_001457	2010	R	C	rs138034708
1477	FLNB:2010:R:C	FLNB	KVYGRGLSEGRTFEM	KVYGCGLSEGRTFEM	2013	-3	0.866024	0.0649	-3.73812	CHEK1	CAMKL_CHK1	104	0.591953	loss	NM_001457	2010	R	C	rs138034708
1478	FLNB:2010:R:C	FLNB	KVYGRGLSEGRTFEM	KVYGCGLSEGRTFEM	2013	-3	0.396811	0.170292	-1.22044	PRKCQ	PKC_Delta	23	0.543261	loss	NM_001457	2010	R	C	rs138034708
1479	FLNB:2010:R:C	FLNB	KVYGRGLSEGRTFEM	KVYGCGLSEGRTFEM	2013	-3	0.68303	0.08067	-3.08185	PRKG1	PKG	50	0.64404	loss	NM_001457	2010	R	C	rs138034708
1480	FLNB:2010:R:C	FLNB	KVYGRGLSEGRTFEM	KVYGCGLSEGRTFEM	2013	-3	0.732071	0.0659492	-3.47256	CAMK2A	CAMK2	69	0.777955	loss	NM_001457	2010	R	C	rs138034708
1481	FLNC:2230:R:H	FLNC	LGRERLGSFGSITRQ	LGREHLGSFGSITRQ	2233	-3	0.690645	0.236174	-1.54809	RPS6KA3	RSK_RSK	40	0.90101	loss	NM_001458	2230	R	H	rs376035195
1482	FLNC:2230:R:H	FLNC	LGRERLGSFGSITRQ	LGREHLGSFGSITRQ	2233	-3	0.779616	0.127667	-2.61037	CAMK2A	CAMK2	69	0.926235	loss	NM_001458	2230	R	H	rs376035195
1483	FLNC:2230:R:H	FLNC	LGRERLGSFGSITRQ	LGREHLGSFGSITRQ	2233	-3	0.393195	0.194086	-1.01855	PRKAA2	CAMKL_AMPK	20	0.626488	loss	NM_001458	2230	R	H	rs376035195
1484	FLNC:2230:R:H	FLNC	LGRERLGSFGSITRQ	LGREHLGSFGSITRQ	2233	-3	0.90336	0.102236	-3.1434	CHEK1	CAMKL_CHK1	104	0.979824	loss	NM_001458	2230	R	H	rs376035195
1485	FLNC:2230:R:H	FLNC	LGRERLGSFGSITRQ	LGREHLGSFGSITRQ	2233	-3	0.900001	0.266115	-1.75787	RPS6KA1	RSK_RSK	49	0.999887	loss	NM_001458	2230	R	H	rs376035195
1486	FLNC:2230:R:H	FLNC	LGRERLGSFGSITRQ	LGREHLGSFGSITRQ	2233	-3	0.577927	0.0487285	-3.56805	PRKACA	PKA	399	0.959736	loss	NM_001458	2230	R	H	rs376035195
1487	FLNC:2230:R:H	FLNC	LGRERLGSFGSITRQ	LGREHLGSFGSITRQ	2233	-3	0.508615	0.107466	-2.2427	CAMK1	CAMK1	15	0.834808	loss	NM_001458	2230	R	H	rs376035195
1488	FLNC:2230:R:H	FLNC	LGRERLGSFGSITRQ	LGREHLGSFGSITRQ	2233	-3	0.669812	0.117145	-2.51547	MAPKAPK2	MAPKAPK_MAPKAPK	41	0.642019	loss	NM_001458	2230	R	H	rs376035195
1489	FLNC:2230:R:H	FLNC	LGRERLGSFGSITRQ	LGREHLGSFGSITRQ	2233	-3	0.599431	0.163635	-1.87311	PRKAA1	CAMKL_AMPK	40	0.882457	loss	NM_001458	2230	R	H	rs376035195
1490	FLNC:2230:R:H	FLNC	LGRERLGSFGSITRQ	LGREHLGSFGSITRQ	2233	-3	0.472826	0.158911	-1.57309	CAMK4	CAMK1	14	0.80387	loss	NM_001458	2230	R	H	rs376035195
1491	FLNC:2230:R:H	FLNC	LGRERLGSFGSITRQ	LGREHLGSFGSITRQ	2233	-3	0.679898	0.0775371	-3.13236	PRKG1	PKG	50	0.548782	loss	NM_001458	2230	R	H	rs376035195
1492	FLNC:2230:R:H	FLNC	LGRERLGSFGSITRQ	LGREHLGSFGSITRQ	2233	-3	0.791026	0.0880023	-3.16811	PAK1	STE20_PAKA	44	0.569833	loss	NM_001458	2230	R	H	rs376035195
1493	FLNC:2230:R:H	FLNC	LGRERLGSFGSITRQ	LGREHLGSFGSITRQ	2233	-3	0.58426	0.0963575	-2.60014	PRKD1	PKD	40	0.865335	loss	NM_001458	2230	R	H	rs376035195
1494	FLNC:2230:R:H	FLNC	LGRERLGSFGSITRQ	LGREHLGSFGSITRQ	2233	-3	0.397064	0.162567	-1.28834	PRKCD	PKC_Delta	77	0.886102	loss	NM_001458	2230	R	H	rs376035195
1495	FLNC:2230:R:H	FLNC	LGRERLGSFGSITRQ	LGREHLGSFGSITRQ	2233	-3	0.6657	0.145842	-2.19047	CHEK2	RAD53	38	0.750041	loss	NM_001458	2230	R	H	rs376035195
1496	FLNC:2230:R:H	FLNC	LGRERLGSFGSITRQ	LGREHLGSFGSITRQ	2233	-3	0.843787	0.36158	-1.22256	SGK1	SGK	31	0.847675	loss	NM_001458	2230	R	H	rs376035195
1497	FLNC:2230:R:H	FLNC	LGRERLGSFGSITRQ	LGREHLGSFGSITRQ	2233	-3	0.644273	0.310127	-1.05481	DAPK3	DAPK_DAPK	15	0.644694	loss	NM_001458	2230	R	H	rs376035195
1498	FLNC:2230:R:H	FLNC	LGRERLGSFGSITRQ	LGREHLGSFGSITRQ	2233	-3	0.697634	0.1651	-2.07913	CAMK2G	CAMK2	22	0.509651	loss	NM_001458	2230	R	H	rs376035195
1499	FNBP1:293:R:C	FNBP1	QPMKRTVSDNSLSNS	QPMKCTVSDNSLSNS	296	-3	0.578332	0.172616	-1.74433	RPS6KB1	RSK_p70	28	0.907607	loss	NM_015033	293	R	C	rs758733709
1500	FNBP1:293:R:C	FNBP1	QPMKRTVSDNSLSNS	QPMKCTVSDNSLSNS	296	-3	0.479638	0.215941	-1.15131	PRKCE	PKC_Eta	35	0.777582	loss	NM_015033	293	R	C	rs758733709
1501	FNBP1:293:R:C	FNBP1	QPMKRTVSDNSLSNS	QPMKCTVSDNSLSNS	296	-3	0.392872	0.144163	-1.44636	PRKCD	PKC_Delta	77	0.886394	loss	NM_015033	293	R	C	rs758733709
1502	FNBP1:293:R:C	FNBP1	QPMKRTVSDNSLSNS	QPMKCTVSDNSLSNS	296	-3	0.424124	0.194634	-1.12372	PAK2	STE20_PAKA	25	0.697975	loss	NM_015033	293	R	C	rs758733709
1503	FNBP1:293:R:C	FNBP1	QPMKRTVSDNSLSNS	QPMKCTVSDNSLSNS	296	-3	0.58055	0.0983434	-2.56152	SGK1	SGK	31	0.795944	loss	NM_015033	293	R	C	rs758733709
1504	FNBP1:293:R:C	FNBP1	QPMKRTVSDNSLSNS	QPMKCTVSDNSLSNS	296	-3	0.743963	0.0778418	-3.25662	CAMK2A	CAMK2	69	0.838062	loss	NM_015033	293	R	C	rs758733709
1505	FNBP1:293:R:C	FNBP1	QPMKRTVSDNSLSNS	QPMKCTVSDNSLSNS	296	-3	0.648374	0.106855	-2.60117	CHEK2	RAD53	38	0.628547	loss	NM_015033	293	R	C	rs758733709
1506	FNBP1:293:R:C	FNBP1	QPMKRTVSDNSLSNS	QPMKCTVSDNSLSNS	296	-3	0.526921	0.101063	-2.38233	AKT2	Akt	16	0.802694	loss	NM_015033	293	R	C	rs758733709
1507	FNBP1:293:R:C	FNBP1	QPMKRTVSDNSLSNS	QPMKCTVSDNSLSNS	296	-3	0.706147	0.304999	-1.21117	CAMK1	CAMK1	15	0.85106	loss	NM_015033	293	R	C	rs758733709
1508	FNBP1:293:R:C	FNBP1	QPMKRTVSDNSLSNS	QPMKCTVSDNSLSNS	296	-3	0.522547	0.20076	-1.38009	PIM1	PIM	22	0.83934	loss	NM_015033	293	R	C	rs758733709
1509	FNBP1:293:R:C	FNBP1	QPMKRTVSDNSLSNS	QPMKCTVSDNSLSNS	296	-3	0.589238	0.0482794	-3.60937	PRKACA	PKA	399	0.88634	loss	NM_015033	293	R	C	rs758733709
1510	FNBP1:293:R:C	FNBP1	QPMKRTVSDNSLSNS	QPMKCTVSDNSLSNS	296	-3	0.588937	0.101034	-2.54327	PRKD1	PKD	40	0.867928	loss	NM_015033	293	R	C	rs758733709
1511	FNBP1:293:R:C	FNBP1	QPMKRTVSDNSLSNS	QPMKCTVSDNSLSNS	296	-3	0.576306	0.262391	-1.13512	CAMK4	CAMK1	14	0.85213	loss	NM_015033	293	R	C	rs758733709
1512	FNBP1:293:R:C	FNBP1	QPMKRTVSDNSLSNS	QPMKCTVSDNSLSNS	296	-3	0.883334	0.0822098	-3.42558	CHEK1	CAMKL_CHK1	104	0.869719	loss	NM_015033	293	R	C	rs758733709
1513	FNBP1:293:R:C	FNBP1	QPMKRTVSDNSLSNS	QPMKCTVSDNSLSNS	296	-3	0.547281	0.213135	-1.36052	DAPK3	DAPK_DAPK	15	0.871193	loss	NM_015033	293	R	C	rs758733709
1514	FNBP1:293:R:C	FNBP1	QPMKRTVSDNSLSNS	QPMKCTVSDNSLSNS	296	-3	0.726688	0.0928022	-2.9691	RPS6KA1	RSK_RSK	49	0.852771	loss	NM_015033	293	R	C	rs758733709
1515	FNBP1:293:R:C	FNBP1	QPMKRTVSDNSLSNS	QPMKCTVSDNSLSNS	296	-3	0.658128	0.0709188	-3.21413	MAPKAPK2	MAPKAPK_MAPKAPK	41	0.585885	loss	NM_015033	293	R	C	rs758733709
1516	FNBP1:293:R:C	FNBP1	QPMKRTVSDNSLSNS	QPMKCTVSDNSLSNS	296	-3	0.67123	0.033839	-4.31005	AKT1	Akt	172	0.983157	loss	NM_015033	293	R	C	rs758733709
1517	FNDC3B:205:R:H	FNDC3B	DRQNRLNSPPSSIYK	DRQNHLNSPPSSIYK	208	-3	0.728973	0.0950874	-2.93854	RPS6KA1	RSK_RSK	49	0.870845	loss	NM_022763	205	R	H	rs763700991
1518	FNDC3B:205:R:H	FNDC3B	DRQNRLNSPPSSIYK	DRQNHLNSPPSSIYK	208	-3	0.642693	0.0900258	-2.83572	MAPKAPK2	MAPKAPK_MAPKAPK	41	0.511989	loss	NM_022763	205	R	H	rs763700991
1519	FNDC3B:205:R:H	FNDC3B	DRQNRLNSPPSSIYK	DRQNHLNSPPSSIYK	208	-3	0.515707	0.0898488	-2.52098	AKT2	Akt	16	0.750767	loss	NM_022763	205	R	H	rs763700991
1520	FNDC3B:205:R:H	FNDC3B	DRQNRLNSPPSSIYK	DRQNHLNSPPSSIYK	208	-3	0.556186	0.0682835	-3.02596	PRKD1	PKD	40	0.843331	loss	NM_022763	205	R	H	rs763700991
1521	FNDC3B:205:R:H	FNDC3B	DRQNRLNSPPSSIYK	DRQNHLNSPPSSIYK	208	-3	0.674196	0.0368042	-4.19522	AKT1	Akt	172	0.98796	loss	NM_022763	205	R	H	rs763700991
1522	FNDC3B:205:R:H	FNDC3B	DRQNRLNSPPSSIYK	DRQNHLNSPPSSIYK	208	-3	0.474871	0.153084	-1.63321	PIM1	PIM	22	0.749839	loss	NM_022763	205	R	H	rs763700991
1523	FNDC3B:205:R:H	FNDC3B	DRQNRLNSPPSSIYK	DRQNHLNSPPSSIYK	208	-3	0.52276	0.0869642	-2.58766	PRKAA1	CAMKL_AMPK	40	0.874149	loss	NM_022763	205	R	H	rs763700991
1524	FNDC3B:205:R:H	FNDC3B	DRQNRLNSPPSSIYK	DRQNHLNSPPSSIYK	208	-3	0.592283	0.191134	-1.6317	CAMK1	CAMK1	15	0.835268	loss	NM_022763	205	R	H	rs763700991
1525	FNDC3B:205:R:H	FNDC3B	DRQNRLNSPPSSIYK	DRQNHLNSPPSSIYK	208	-3	0.674122	0.219652	-1.61779	RPS6KA3	RSK_RSK	40	0.850439	loss	NM_022763	205	R	H	rs763700991
1526	FNDC3B:205:R:H	FNDC3B	DRQNRLNSPPSSIYK	DRQNHLNSPPSSIYK	208	-3	0.474912	0.227696	-1.06055	PRKCE	PKC_Eta	35	0.743967	loss	NM_022763	205	R	H	rs763700991
1527	FNDC3B:205:R:H	FNDC3B	DRQNRLNSPPSSIYK	DRQNHLNSPPSSIYK	208	-3	0.534932	0.0527254	-3.34279	SGK1	SGK	31	0.697406	loss	NM_022763	205	R	H	rs763700991
1528	FNDC3B:205:R:H	FNDC3B	DRQNRLNSPPSSIYK	DRQNHLNSPPSSIYK	208	-3	0.40549	0.196863	-1.04248	PAK2	STE20_PAKA	25	0.621529	loss	NM_022763	205	R	H	rs763700991
1529	FNDC3B:205:R:H	FNDC3B	DRQNRLNSPPSSIYK	DRQNHLNSPPSSIYK	208	-3	0.572326	0.0431267	-3.73018	PRKACA	PKA	399	0.964817	loss	NM_022763	205	R	H	rs763700991
1530	FNDC3B:205:R:H	FNDC3B	DRQNRLNSPPSSIYK	DRQNHLNSPPSSIYK	208	-3	0.745847	0.0938985	-2.98971	CAMK2A	CAMK2	69	0.84571	loss	NM_022763	205	R	H	rs763700991
1531	FNDC3B:205:R:H	FNDC3B	DRQNRLNSPPSSIYK	DRQNHLNSPPSSIYK	208	-3	0.506015	0.1921	-1.39732	CAMK4	CAMK1	14	0.852335	loss	NM_022763	205	R	H	rs763700991
1532	FNDC3B:205:R:H	FNDC3B	DRQNRLNSPPSSIYK	DRQNHLNSPPSSIYK	208	-3	0.461702	0.127556	-1.85583	DAPK3	DAPK_DAPK	15	0.768434	loss	NM_022763	205	R	H	rs763700991
1533	FNDC3B:205:R:H	FNDC3B	DRQNRLNSPPSSIYK	DRQNHLNSPPSSIYK	208	-3	0.872537	0.0714128	-3.61096	CHEK1	CAMKL_CHK1	104	0.716227	loss	NM_022763	205	R	H	rs763700991
1534	FNDC3B:205:R:H	FNDC3B	DRQNRLNSPPSSIYK	DRQNHLNSPPSSIYK	208	-3	0.519548	0.13006	-1.99808	RPS6KB1	RSK_p70	28	0.876817	loss	NM_022763	205	R	H	rs763700991
1535	FNDC3B:205:R:H	FNDC3B	DRQNRLNSPPSSIYK	DRQNHLNSPPSSIYK	208	-3	0.356009	0.121512	-1.55081	PRKCD	PKC_Delta	77	0.681756	loss	NM_022763	205	R	H	rs763700991
1536	FNDC3B:209:P:L	FNDC3B	DRQNRLNSPPSSIYK	DRQNRLNSLPSSIYK	208	1	0.534038	0.127216	-2.06966	DYRK1A	DYRK_DYRK1	21	0.566412	loss	NM_022763	209	P	L	rs746024468
1537	FNDC3B:209:P:L	FNDC3B	DRQNRLNSPPSSIYK	DRQNRLNSLPSSIYK	208	1	0.700578	0.118661	-2.56171	HIPK2	DYRK_HIPK	22	0.626955	loss	NM_022763	209	P	L	rs746024468
1538	FNDC3B:209:P:L	FNDC3B	DRQNRLNSPPSSIYK	DRQNRLNSLPSSIYK	208	1	0.927645	0.0454616	-4.35085	CDK2	CDK_CDC2	444	0.876362	loss	NM_022763	209	P	L	rs746024468
1539	FNDC3B:209:P:L	FNDC3B	DRQNRLNSPPSSIYK	DRQNRLNSLPSSIYK	208	1	0.912348	0.0515901	-4.14442	MAPK14	MAPK_p38	121	0.935321	loss	NM_022763	209	P	L	rs746024468
1540	FNDC3B:209:P:L	FNDC3B	DRQNRLNSPPSSIYK	DRQNRLNSLPSSIYK	208	1	0.901679	0.0709139	-3.66847	CDK5	CDK	121	0.891397	loss	NM_022763	209	P	L	rs746024468
1541	FNDC3B:209:P:L	FNDC3B	DRQNRLNSPPSSIYK	DRQNRLNSLPSSIYK	208	1	0.944954	0.0357613	-4.72377	CDK1	CDK_CDC2	373	0.919254	loss	NM_022763	209	P	L	rs746024468
1542	FNDC3B:209:P:L	FNDC3B	DRQNRLNSPPSSIYK	DRQNRLNSLPSSIYK	208	1	0.90927	0.0472839	-4.26529	MAPK3	MAPK_ERK1	252	0.952369	loss	NM_022763	209	P	L	rs746024468
1543	FNDC3B:209:P:L	FNDC3B	DRQNRLNSPPSSIYK	DRQNRLNSLPSSIYK	208	1	0.694254	0.180594	-1.94271	MAPK11	MAPK_p38	18	0.891822	loss	NM_022763	209	P	L	rs746024468
1544	FNDC3B:209:P:L	FNDC3B	DRQNRLNSPPSSIYK	DRQNRLNSLPSSIYK	208	1	0.224754	0.533094	1.24604	TBK1	IKK	17	0.755862	gain	NM_022763	209	P	L	rs746024468
1545	FNDC3B:209:P:L	FNDC3B	DRQNRLNSPPSSIYK	DRQNRLNSLPSSIYK	208	1	0.798924	0.133604	-2.58009	CDK6	CDK_CDK4	31	0.611081	loss	NM_022763	209	P	L	rs746024468
1546	FNDC3B:209:P:L	FNDC3B	DRQNRLNSPPSSIYK	DRQNRLNSLPSSIYK	208	1	0.515343	0.253775	-1.02198	CDK3	CDK_CDC2	11	0.887975	loss	NM_022763	209	P	L	rs746024468
1547	FNDC3B:209:P:L	FNDC3B	DRQNRLNSPPSSIYK	DRQNRLNSLPSSIYK	208	1	0.662855	0.160502	-2.0461	CDK9	CDK	31	0.634474	loss	NM_022763	209	P	L	rs746024468
1548	FNDC3B:209:P:L	FNDC3B	DRQNRLNSPPSSIYK	DRQNRLNSLPSSIYK	208	1	0.946439	0.0624319	-3.92216	MAPK8	MAPK_JNK	108	0.9476	loss	NM_022763	209	P	L	rs746024468
1549	FNDC3B:209:P:L	FNDC3B	DRQNRLNSPPSSIYK	DRQNRLNSLPSSIYK	208	1	0.831487	0.0896464	-3.21338	CDK4	CDK	45	0.726515	loss	NM_022763	209	P	L	rs746024468
1550	FNDC3B:209:P:L	FNDC3B	DRQNRLNSPPSSIYK	DRQNRLNSLPSSIYK	208	1	0.902662	0.0437742	-4.36603	MAPK1	MAPK_ERK1	328	0.956784	loss	NM_022763	209	P	L	rs746024468
1551	FNDC3B:209:P:L	FNDC3B	DRQNRLNSPPSSIYK	DRQNRLNSLPSSIYK	208	1	0.897586	0.0760221	-3.56156	MAPK9	MAPK_JNK	51	0.90197	loss	NM_022763	209	P	L	rs746024468
1552	FNDC3B:209:P:L	FNDC3B	DRQNRLNSPPSSIYK	DRQNRLNSLPSSIYK	208	1	0.505673	0.148089	-1.77174	CDK7	CDK	27	0.824871	loss	NM_022763	209	P	L	rs746024468
1553	FOSL2:198:R:C	FOSL2	ISPEERRSPPAPGLQ	ISPEECRSPPAPGLQ	200	-2	0.56073	0.20687	-1.43858	ROCK1	DMPK_ROCK	45	0.88547	loss	NM_005253	198	R	C	rs757946261
1554	FOSL2:198:R:C	FOSL2	ISPEERRSPPAPGLQ	ISPEECRSPPAPGLQ	200	-2	0.864415	0.0628678	-3.78133	AURKB	Aur	106	0.895544	loss	NM_005253	198	R	C	rs757946261
1555	FOSL2:198:R:C	FOSL2	ISPEERRSPPAPGLQ	ISPEECRSPPAPGLQ	200	-2	0.818425	0.156206	-2.3894	AURKA	Aur	30	0.969589	loss	NM_005253	198	R	C	rs757946261
1556	FOSL2:198:R:C	FOSL2	ISPEERRSPPAPGLQ	ISPEECRSPPAPGLQ	200	-2	0.442056	0.0238286	-4.21346	PRKACA	PKA	399	0.907699	loss	NM_005253	198	R	C	rs757946261
1557	FOSL2:198:R:C	FOSL2	ISPEERRSPPAPGLQ	ISPEECRSPPAPGLQ	200	-2	0.438697	0.102517	-2.09735	PRKCD	PKC_Delta	77	0.758361	loss	NM_005253	198	R	C	rs757946261
1558	FOSL2:198:R:H	FOSL2	ISPEERRSPPAPGLQ	ISPEEHRSPPAPGLQ	200	-2	0.864415	0.0628678	-3.78133	AURKB	Aur	106	0.895544	loss	NM_005253	198	R	H	rs145499484
1559	FOSL2:198:R:H	FOSL2	ISPEERRSPPAPGLQ	ISPEEHRSPPAPGLQ	200	-2	0.56073	0.192125	-1.54526	ROCK1	DMPK_ROCK	45	0.893129	loss	NM_005253	198	R	H	rs145499484
1560	FOSL2:198:R:H	FOSL2	ISPEERRSPPAPGLQ	ISPEEHRSPPAPGLQ	200	-2	0.438697	0.128377	-1.77283	PRKCD	PKC_Delta	77	0.75836	loss	NM_005253	198	R	H	rs145499484
1561	FOSL2:198:R:H	FOSL2	ISPEERRSPPAPGLQ	ISPEEHRSPPAPGLQ	200	-2	0.818425	0.156206	-2.3894	AURKA	Aur	30	0.969589	loss	NM_005253	198	R	H	rs145499484
1562	FOSL2:198:R:H	FOSL2	ISPEERRSPPAPGLQ	ISPEEHRSPPAPGLQ	200	-2	0.442056	0.035778	-3.62708	PRKACA	PKA	399	0.907699	loss	NM_005253	198	R	H	rs145499484
1563	FRMD6:546:D:N	FRMD6	STDRHSLSLDDIRLY	STDRHSLSLNDIRLY	544	2	0.25858	0.109866	-1.23486	CAMK2A	CAMK2	69	0.872345	loss	NM_001267046	546	D	N	rs149848813
1564	FUBP1:154:P:T	FUBP1	RSCMLTGTPESVQSA	RSCMLTGTTESVQSA	153	1	0.9016	0.0396139	-4.50841	MAPK3	MAPK_ERK1	252	0.947747	loss	NM_003902	154	P	T	rs564303465
1565	FUBP1:154:P:T	FUBP1	RSCMLTGTPESVQSA	RSCMLTGTTESVQSA	153	1	0.924992	0.0576526	-4.00398	CDK2	CDK_CDC2	444	0.861912	loss	NM_003902	154	P	T	rs564303465
1566	FUBP1:154:P:T	FUBP1	RSCMLTGTPESVQSA	RSCMLTGTTESVQSA	153	1	0.895295	0.0390836	-4.51773	MAPK1	MAPK_ERK1	328	0.944605	loss	NM_003902	154	P	T	rs564303465
1567	FUBP1:154:P:T	FUBP1	RSCMLTGTPESVQSA	RSCMLTGTTESVQSA	153	1	0.946801	0.0376086	-4.65393	CDK1	CDK_CDC2	373	0.921062	loss	NM_003902	154	P	T	rs564303465
1568	FUBP1:154:P:T	FUBP1	RSCMLTGTPESVQSA	RSCMLTGTTESVQSA	153	1	0.529899	0.125788	-2.07472	GSK3B	GSK	156	0.895662	loss	NM_003902	154	P	T	rs564303465
1569	FUBP1:154:P:T	FUBP1	RSCMLTGTPESVQSA	RSCMLTGTTESVQSA	153	1	0.884347	0.0465418	-4.24801	CDK5	CDK	121	0.739324	loss	NM_003902	154	P	T	rs564303465
1570	FUBP1:154:P:T	FUBP1	RSCMLTGTPESVQSA	RSCMLTGTTESVQSA	153	1	0.916808	0.0560503	-4.03183	MAPK14	MAPK_p38	121	0.942887	loss	NM_003902	154	P	T	rs564303465
1571	FUBP1:154:P:T	FUBP1	RSCMLTGTPESVQSA	RSCMLTGTTESVQSA	153	1	0.583836	0.226253	-1.36763	CDK7	CDK	27	0.869293	loss	NM_003902	154	P	T	rs564303465
1572	FUBP1:154:P:T	FUBP1	RSCMLTGTPESVQSA	RSCMLTGTTESVQSA	153	1	0.893083	0.0715192	-3.64239	MAPK9	MAPK_JNK	51	0.870297	loss	NM_003902	154	P	T	rs564303465
1573	FUBP1:154:P:T	FUBP1	RSCMLTGTPESVQSA	RSCMLTGTTESVQSA	153	1	0.939036	0.0635286	-3.8857	MAPK8	MAPK_JNK	108	0.896996	loss	NM_003902	154	P	T	rs564303465
1574	FUBP1:154:P:T	FUBP1	RSCMLTGTPESVQSA	RSCMLTGTTESVQSA	153	1	0.671822	0.158162	-2.08668	MAPK11	MAPK_p38	18	0.762169	loss	NM_003902	154	P	T	rs564303465
1575	FUBP1:154:P:T	FUBP1	RSCMLTGTPESVQSA	RSCMLTGTTESVQSA	153	1	0.695241	0.141033	-2.30148	HIPK2	DYRK_HIPK	22	0.58724	loss	NM_003902	154	P	T	rs564303465
1576	GBF1:1473:G:R	GBF1	HASRGGQSDDDEDEG	HASRGRQSDDDEDEG	1475	-2	0.168478	0.507594	1.59112	ROCK1	DMPK_ROCK	45	0.875926	gain	NM_004193	1473	G	R	rs1217833812
1577	GBF1:1473:G:R	GBF1	HASRGGQSDDDEDEG	HASRGRQSDDDEDEG	1475	-2	0.110578	0.323479	1.54861	PRKG1	PKG	50	0.818599	gain	NM_004193	1473	G	R	rs1217833812
1578	GBF1:1473:G:R	GBF1	HASRGGQSDDDEDEG	HASRGRQSDDDEDEG	1475	-2	0.148043	0.458362	1.63047	PRKCD	PKC_Delta	77	0.842408	gain	NM_004193	1473	G	R	rs1217833812
1579	GBF1:1473:G:R	GBF1	HASRGGQSDDDEDEG	HASRGRQSDDDEDEG	1475	-2	0.0380417	0.447733	3.55699	PRKACA	PKA	399	0.955311	gain	NM_004193	1473	G	R	rs1217833812
1580	GBF1:1473:G:R	GBF1	HASRGGQSDDDEDEG	HASRGRQSDDDEDEG	1475	-2	0.0657366	0.867284	3.72174	AURKB	Aur	106	0.90844	gain	NM_004193	1473	G	R	rs1217833812
1581	GIT2:589:E:A	GIT2	SRLEKQNSTPESDYD	SRLEKQNSTPASDYD	586	3	0.609484	0.180618	-1.75465	CSNK2A2	CK2	80	0.828012	loss	NM_057169	589	E	A	rs1264910983
1582	GIT2:589:E:A	GIT2	SRLEKQNSTPESDYD	SRLEKQNSTPASDYD	586	3	0.740976	0.101799	-2.8637	CSNK2A1	CK2	298	0.945755	loss	NM_057169	589	E	A	rs1264910983
1583	GTPBP4:575:R:C	GTPBP4	SRTPRDVSGLRDVKM	SRTPCDVSGLRDVKM	578	-3	0.411206	0.162497	-1.33945	PRKCD	PKC_Delta	77	0.862074	loss	NM_012341	575	R	C	rs746622838
1584	GTPBP4:575:R:C	GTPBP4	SRTPRDVSGLRDVKM	SRTPCDVSGLRDVKM	578	-3	0.459404	0.0536872	-3.09711	RPS6KB1	RSK_p70	28	0.741754	loss	NM_012341	575	R	C	rs746622838
1585	GTPBP4:575:R:C	GTPBP4	SRTPRDVSGLRDVKM	SRTPCDVSGLRDVKM	578	-3	0.6921	0.150581	-2.20044	CHEK2	RAD53	38	0.872505	loss	NM_012341	575	R	C	rs746622838
1586	GTPBP4:575:R:C	GTPBP4	SRTPRDVSGLRDVKM	SRTPCDVSGLRDVKM	578	-3	0.558989	0.0180299	-4.95436	PRKACA	PKA	399	0.597574	loss	NM_012341	575	R	C	rs746622838
1587	GTPBP4:575:R:C	GTPBP4	SRTPRDVSGLRDVKM	SRTPCDVSGLRDVKM	578	-3	0.512233	0.0863756	-2.56811	AKT2	Akt	16	0.731572	loss	NM_012341	575	R	C	rs746622838
1588	GTPBP4:575:R:C	GTPBP4	SRTPRDVSGLRDVKM	SRTPCDVSGLRDVKM	578	-3	0.524153	0.0362504	-3.85392	PRKD1	PKD	40	0.800971	loss	NM_012341	575	R	C	rs746622838
1589	GTPBP4:575:R:C	GTPBP4	SRTPRDVSGLRDVKM	SRTPCDVSGLRDVKM	578	-3	0.482496	0.0813467	-2.56836	CAMK1	CAMK1	15	0.868154	loss	NM_012341	575	R	C	rs746622838
1590	GTPBP4:575:R:C	GTPBP4	SRTPRDVSGLRDVKM	SRTPCDVSGLRDVKM	578	-3	0.141152	0.0629776	-1.16433	AURKB	Aur	106	0.521593	loss	NM_012341	575	R	C	rs746622838
1591	GTPBP4:575:R:C	GTPBP4	SRTPRDVSGLRDVKM	SRTPCDVSGLRDVKM	578	-3	0.737897	0.0717751	-3.36186	CAMK2A	CAMK2	69	0.810119	loss	NM_012341	575	R	C	rs746622838
1592	GTPBP4:575:R:C	GTPBP4	SRTPRDVSGLRDVKM	SRTPCDVSGLRDVKM	578	-3	0.793776	0.0907522	-3.12873	PAK1	STE20_PAKA	44	0.623539	loss	NM_012341	575	R	C	rs746622838
1593	GTPBP4:575:R:C	GTPBP4	SRTPRDVSGLRDVKM	SRTPCDVSGLRDVKM	578	-3	0.44198	0.120193	-1.87863	PIM1	PIM	22	0.666818	loss	NM_012341	575	R	C	rs746622838
1594	GTPBP4:575:R:C	GTPBP4	SRTPRDVSGLRDVKM	SRTPCDVSGLRDVKM	578	-3	0.553743	0.117947	-2.23108	PRKAA1	CAMKL_AMPK	40	0.865561	loss	NM_012341	575	R	C	rs746622838
1595	GTPBP4:575:R:C	GTPBP4	SRTPRDVSGLRDVKM	SRTPCDVSGLRDVKM	578	-3	0.508396	0.17425	-1.54479	DAPK3	DAPK_DAPK	15	0.838505	loss	NM_012341	575	R	C	rs746622838
1596	GTPBP4:575:R:C	GTPBP4	SRTPRDVSGLRDVKM	SRTPCDVSGLRDVKM	578	-3	0.665842	0.0284507	-4.54864	AKT1	Akt	172	0.953729	loss	NM_012341	575	R	C	rs746622838
1597	GTPBP4:575:R:C	GTPBP4	SRTPRDVSGLRDVKM	SRTPCDVSGLRDVKM	578	-3	0.522038	0.039831	-3.71219	SGK1	SGK	31	0.662624	loss	NM_012341	575	R	C	rs746622838
1598	GTPBP4:575:R:C	GTPBP4	SRTPRDVSGLRDVKM	SRTPCDVSGLRDVKM	578	-3	0.437233	0.123318	-1.82602	CAMK4	CAMK1	14	0.747407	loss	NM_012341	575	R	C	rs746622838
1599	HABP4:109:P:S	HABP4	PVAQRPDSPGGGLQA	PVAQRPDSSGGGLQA	108	1	0.722963	0.229303	-1.65667	MAPK12	MAPK_p38	14	0.954587	loss	NM_014282	109	P	S	rs1027326347
1600	HABP4:109:P:S	HABP4	PVAQRPDSPGGGLQA	PVAQRPDSSGGGLQA	108	1	0.952093	0.0765855	-3.63596	MAPK8	MAPK_JNK	108	0.870962	loss	NM_014282	109	P	S	rs1027326347
1601	HABP4:109:P:S	HABP4	PVAQRPDSPGGGLQA	PVAQRPDSSGGGLQA	108	1	0.747611	0.165693	-2.17377	HIPK2	DYRK_HIPK	22	0.885554	loss	NM_014282	109	P	S	rs1027326347
1602	HABP4:109:P:S	HABP4	PVAQRPDSPGGGLQA	PVAQRPDSSGGGLQA	108	1	0.659613	0.2295	-1.52312	DYRK2	DYRK	19	0.771589	loss	NM_014282	109	P	S	rs1027326347
1603	HABP4:109:P:S	HABP4	PVAQRPDSPGGGLQA	PVAQRPDSSGGGLQA	108	1	0.959676	0.0989186	-3.27823	MAPK14	MAPK_p38	121	0.996359	loss	NM_014282	109	P	S	rs1027326347
1604	HABP4:109:P:S	HABP4	PVAQRPDSPGGGLQA	PVAQRPDSSGGGLQA	108	1	0.950608	0.0414152	-4.52062	CDK1	CDK_CDC2	373	0.916507	loss	NM_014282	109	P	S	rs1027326347
1605	HABP4:109:P:S	HABP4	PVAQRPDSPGGGLQA	PVAQRPDSSGGGLQA	108	1	0.651345	0.167599	-1.95841	CDK9	CDK	31	0.538552	loss	NM_014282	109	P	S	rs1027326347
1606	HABP4:109:P:S	HABP4	PVAQRPDSPGGGLQA	PVAQRPDSSGGGLQA	108	1	0.751533	0.139098	-2.43373	MTOR	PIKK_FRAP	51	0.609543	loss	NM_014282	109	P	S	rs1027326347
1607	HABP4:109:P:S	HABP4	PVAQRPDSPGGGLQA	PVAQRPDSSGGGLQA	108	1	0.932737	0.0929666	-3.32669	CDK2	CDK_CDC2	444	0.587057	loss	NM_014282	109	P	S	rs1027326347
1608	HABP4:109:P:S	HABP4	PVAQRPDSPGGGLQA	PVAQRPDSSGGGLQA	108	1	0.962184	0.107122	-3.16706	MAPK3	MAPK_ERK1	252	0.773463	loss	NM_014282	109	P	S	rs1027326347
1609	HABP4:109:P:S	HABP4	PVAQRPDSPGGGLQA	PVAQRPDSSGGGLQA	108	1	0.855412	0.130431	-2.71333	CDK4	CDK	45	0.854316	loss	NM_014282	109	P	S	rs1027326347
1610	HABP4:109:P:S	HABP4	PVAQRPDSPGGGLQA	PVAQRPDSSGGGLQA	108	1	0.484447	0.222879	-1.12008	CDK3	CDK_CDC2	11	0.760959	loss	NM_014282	109	P	S	rs1027326347
1611	HABP4:109:P:S	HABP4	PVAQRPDSPGGGLQA	PVAQRPDSSGGGLQA	108	1	0.895153	0.0735894	-3.60457	MAPK9	MAPK_JNK	51	0.885794	loss	NM_014282	109	P	S	rs1027326347
1612	HABP4:109:P:S	HABP4	PVAQRPDSPGGGLQA	PVAQRPDSSGGGLQA	108	1	0.492062	0.17421	-1.49801	CDK7	CDK	27	0.824155	loss	NM_014282	109	P	S	rs1027326347
1613	HABP4:109:P:S	HABP4	PVAQRPDSPGGGLQA	PVAQRPDSSGGGLQA	108	1	0.9015	0.0636947	-3.82308	CDK5	CDK	121	0.890232	loss	NM_014282	109	P	S	rs1027326347
1614	HABP4:109:P:S	HABP4	PVAQRPDSPGGGLQA	PVAQRPDSSGGGLQA	108	1	0.964736	0.108524	-3.15212	MAPK1	MAPK_ERK1	328	0.880859	loss	NM_014282	109	P	S	rs1027326347
1615	HABP4:109:P:S	HABP4	PVAQRPDSPGGGLQA	PVAQRPDSSGGGLQA	108	1	0.533675	0.121401	-2.13618	GSK3B	GSK	156	0.901384	loss	NM_014282	109	P	S	rs1027326347
1616	HCFC1:1507:S:L	HCFC1	PPEELQVSPGPRQQL	PPEELQVLPGPRQQL	1507	0	0.598947	NA	NA	MAP2K1	STE7_MAP2K	15	0.545891	loss	NM_005334	1507	S	L	rs782560491
1617	HCFC1:1507:S:L	HCFC1	PPEELQVSPGPRQQL	PPEELQVLPGPRQQL	1507	0	0.761975	NA	NA	MTOR	PIKK_FRAP	51	0.733854	loss	NM_005334	1507	S	L	rs782560491
1618	HCFC1:1507:S:L	HCFC1	PPEELQVSPGPRQQL	PPEELQVLPGPRQQL	1507	0	0.523942	NA	NA	GSK3B	GSK	156	0.885638	loss	NM_005334	1507	S	L	rs782560491
1619	HCFC1:1507:S:L	HCFC1	PPEELQVSPGPRQQL	PPEELQVLPGPRQQL	1507	0	0.906936	NA	NA	MAPK14	MAPK_p38	121	0.912497	loss	NM_005334	1507	S	L	rs782560491
1620	HCFC1:1507:S:L	HCFC1	PPEELQVSPGPRQQL	PPEELQVLPGPRQQL	1507	0	0.929163	NA	NA	CDK2	CDK_CDC2	444	0.896514	loss	NM_005334	1507	S	L	rs782560491
1621	HCFC1:1507:S:L	HCFC1	PPEELQVSPGPRQQL	PPEELQVLPGPRQQL	1507	0	0.666547	NA	NA	CDK9	CDK	31	0.666381	loss	NM_005334	1507	S	L	rs782560491
1622	HCFC1:1507:S:L	HCFC1	PPEELQVSPGPRQQL	PPEELQVLPGPRQQL	1507	0	0.66286	NA	NA	DYRK1A	DYRK_DYRK1	21	0.880379	loss	NM_005334	1507	S	L	rs782560491
1623	HCFC1:1507:S:L	HCFC1	PPEELQVSPGPRQQL	PPEELQVLPGPRQQL	1507	0	0.721661	NA	NA	DYRK2	DYRK	19	0.994172	loss	NM_005334	1507	S	L	rs782560491
1624	HCFC1:1507:S:L	HCFC1	PPEELQVSPGPRQQL	PPEELQVLPGPRQQL	1507	0	0.410498	NA	NA	GSK3A	GSK	29	0.578341	loss	NM_005334	1507	S	L	rs782560491
1625	HCFC1:1507:S:L	HCFC1	PPEELQVSPGPRQQL	PPEELQVLPGPRQQL	1507	0	0.552785	NA	NA	CDK7	CDK	27	0.853732	loss	NM_005334	1507	S	L	rs782560491
1626	HCFC1:1507:S:L	HCFC1	PPEELQVSPGPRQQL	PPEELQVLPGPRQQL	1507	0	0.901636	NA	NA	MAPK3	MAPK_ERK1	252	0.947835	loss	NM_005334	1507	S	L	rs782560491
1627	HCFC1:1507:S:L	HCFC1	PPEELQVSPGPRQQL	PPEELQVLPGPRQQL	1507	0	0.797454	NA	NA	CDK6	CDK_CDK4	31	0.599858	loss	NM_005334	1507	S	L	rs782560491
1628	HCFC1:1507:S:L	HCFC1	PPEELQVSPGPRQQL	PPEELQVLPGPRQQL	1507	0	0.893511	NA	NA	MAPK1	MAPK_ERK1	328	0.936388	loss	NM_005334	1507	S	L	rs782560491
1629	HCFC1:1507:S:L	HCFC1	PPEELQVSPGPRQQL	PPEELQVLPGPRQQL	1507	0	0.897353	NA	NA	CDK5	CDK	121	0.860714	loss	NM_005334	1507	S	L	rs782560491
1630	HCFC1:1507:S:L	HCFC1	PPEELQVSPGPRQQL	PPEELQVLPGPRQQL	1507	0	0.934246	NA	NA	MAPK8	MAPK_JNK	108	0.838023	loss	NM_005334	1507	S	L	rs782560491
1631	HCFC1:1507:S:L	HCFC1	PPEELQVSPGPRQQL	PPEELQVLPGPRQQL	1507	0	0.949095	NA	NA	CDK1	CDK_CDC2	373	0.919595	loss	NM_005334	1507	S	L	rs782560491
1632	HCFC1:1507:S:L	HCFC1	PPEELQVSPGPRQQL	PPEELQVLPGPRQQL	1507	0	0.882764	NA	NA	MAPK9	MAPK_JNK	51	0.76632	loss	NM_005334	1507	S	L	rs782560491
1633	HCFC1:1507:S:L	HCFC1	PPEELQVSPGPRQQL	PPEELQVLPGPRQQL	1507	0	0.732751	NA	NA	HIPK2	DYRK_HIPK	22	0.828885	loss	NM_005334	1507	S	L	rs782560491
1634	HCFC1:1507:S:L	HCFC1	PPEELQVSPGPRQQL	PPEELQVLPGPRQQL	1507	0	0.83295	NA	NA	CDK4	CDK	45	0.749271	loss	NM_005334	1507	S	L	rs782560491
1635	HDAC1:395:D:N	HDAC1	EDAIPEESGDEDEDD	EDAIPEESGNEDEDD	393	2	0.244948	0.0962341	-1.34785	CAMK2A	CAMK2	69	0.779143	loss	NM_004964	395	D	N	rs143313078
1636	HIRIP3:202:E:Q	HIRIP3	AREESEESEAEPVQR	AREESEESEAQPVQR	199	3	0.795472	0.156295	-2.34754	CSNK2A1	CK2	298	0.947019	loss	NM_003609	202	E	Q	rs150516394
1637	HIRIP3:202:E:Q	HIRIP3	AREESEESEAEPVQR	AREESEESEAQPVQR	199	3	0.668384	0.220872	-1.59747	CSNK2A2	CK2	80	0.922467	loss	NM_003609	202	E	Q	rs150516394
1638	HIST1H1C:33:R:C	HIST1H1C	GGTPRKASGPPVSEL	GGTPCKASGPPVSEL	36	-3	0.570066	0.168917	-1.75481	CAMK1	CAMK1	15	0.817176	loss	NM_005319	33	R	C	rs766992808
1639	HIST1H1C:33:R:C	HIST1H1C	GGTPRKASGPPVSEL	GGTPCKASGPPVSEL	36	-3	0.4909	0.227203	-1.11145	PRKCE	PKC_Eta	35	0.845242	loss	NM_005319	33	R	C	rs766992808
1640	HIST1H1C:33:R:C	HIST1H1C	GGTPRKASGPPVSEL	GGTPCKASGPPVSEL	36	-3	0.663237	0.0760279	-3.12492	MAPKAPK2	MAPKAPK_MAPKAPK	41	0.611316	loss	NM_005319	33	R	C	rs766992808
1641	HIST1H1C:33:R:C	HIST1H1C	GGTPRKASGPPVSEL	GGTPCKASGPPVSEL	36	-3	0.736615	0.102729	-2.84206	RPS6KA1	RSK_RSK	49	0.916638	loss	NM_005319	33	R	C	rs766992808
1642	HIST1H1C:33:R:C	HIST1H1C	GGTPRKASGPPVSEL	GGTPCKASGPPVSEL	36	-3	0.425056	0.195566	-1.12	PAK2	STE20_PAKA	25	0.701465	loss	NM_005319	33	R	C	rs766992808
1643	HIST1H1C:33:R:C	HIST1H1C	GGTPRKASGPPVSEL	GGTPCKASGPPVSEL	36	-3	0.611199	0.175404	-1.80097	PRKAA1	CAMKL_AMPK	40	0.890314	loss	NM_005319	33	R	C	rs766992808
1644	HIST1H1C:33:R:C	HIST1H1C	GGTPRKASGPPVSEL	GGTPCKASGPPVSEL	36	-3	0.435514	0.208995	-1.05925	PRKCQ	PKC_Delta	23	0.782133	loss	NM_005319	33	R	C	rs766992808
1645	HIST1H1C:33:R:C	HIST1H1C	GGTPRKASGPPVSEL	GGTPCKASGPPVSEL	36	-3	0.71638	0.174861	-2.03452	CHEK2	RAD53	38	0.93278	loss	NM_005319	33	R	C	rs766992808
1646	HIST1H1C:33:R:C	HIST1H1C	GGTPRKASGPPVSEL	GGTPCKASGPPVSEL	36	-3	0.83296	0.129936	-2.68045	PAK1	STE20_PAKA	44	0.949992	loss	NM_005319	33	R	C	rs766992808
1647	HIST1H1C:33:R:C	HIST1H1C	GGTPRKASGPPVSEL	GGTPCKASGPPVSEL	36	-3	0.579967	0.154109	-1.91202	AKT2	Akt	16	0.913398	loss	NM_005319	33	R	C	rs766992808
1648	HIST1H1C:33:R:C	HIST1H1C	GGTPRKASGPPVSEL	GGTPCKASGPPVSEL	36	-3	0.683285	0.0458935	-3.89613	AKT1	Akt	172	0.988163	loss	NM_005319	33	R	C	rs766992808
1649	HIST1H1C:33:R:C	HIST1H1C	GGTPRKASGPPVSEL	GGTPCKASGPPVSEL	36	-3	0.555994	0.0737869	-2.91363	SGK1	SGK	31	0.747553	loss	NM_005319	33	R	C	rs766992808
1650	HIST1H1C:33:R:C	HIST1H1C	GGTPRKASGPPVSEL	GGTPCKASGPPVSEL	36	-3	0.718296	0.185761	-1.95113	CAMK2G	CAMK2	22	0.736117	loss	NM_005319	33	R	C	rs766992808
1651	HIST1H1C:33:R:C	HIST1H1C	GGTPRKASGPPVSEL	GGTPCKASGPPVSEL	36	-3	0.492756	0.0870399	-2.50113	RPS6KB1	RSK_p70	28	0.836247	loss	NM_005319	33	R	C	rs766992808
1652	HIST1H1C:33:R:C	HIST1H1C	GGTPRKASGPPVSEL	GGTPCKASGPPVSEL	36	-3	0.667581	0.126622	-2.39841	PRKACA	PKA	399	0.983042	loss	NM_005319	33	R	C	rs766992808
1653	HIST1H1C:33:R:C	HIST1H1C	GGTPRKASGPPVSEL	GGTPCKASGPPVSEL	36	-3	0.37317	0.124461	-1.58414	PRKCD	PKC_Delta	77	0.840216	loss	NM_005319	33	R	C	rs766992808
1654	HIST1H1C:33:R:C	HIST1H1C	GGTPRKASGPPVSEL	GGTPCKASGPPVSEL	36	-3	0.872855	0.270495	-1.69014	PRKG1	PKG	50	0.925816	loss	NM_005319	33	R	C	rs766992808
1655	HIST1H1C:33:R:C	HIST1H1C	GGTPRKASGPPVSEL	GGTPCKASGPPVSEL	36	-3	0.571101	0.257187	-1.15093	CAMK4	CAMK1	14	0.862956	loss	NM_005319	33	R	C	rs766992808
1656	HIST1H1C:33:R:C	HIST1H1C	GGTPRKASGPPVSEL	GGTPCKASGPPVSEL	36	-3	0.876077	0.0749533	-3.54699	CHEK1	CAMKL_CHK1	104	0.775087	loss	NM_005319	33	R	C	rs766992808
1657	HIST1H1C:33:R:C	HIST1H1C	GGTPRKASGPPVSEL	GGTPCKASGPPVSEL	36	-3	0.753314	0.087192	-3.11098	CAMK2A	CAMK2	69	0.871851	loss	NM_005319	33	R	C	rs766992808
1658	HIST1H1C:33:R:C	HIST1H1C	GGTPRKASGPPVSEL	GGTPCKASGPPVSEL	36	-3	0.52267	0.200883	-1.37955	PIM1	PIM	22	0.83949	loss	NM_005319	33	R	C	rs766992808
1659	HIST1H1C:33:R:C	HIST1H1C	GGTPRKASGPPVSEL	GGTPCKASGPPVSEL	36	-3	0.524429	0.190283	-1.4626	DAPK3	DAPK_DAPK	15	0.856288	loss	NM_005319	33	R	C	rs766992808
1660	HIST1H1C:33:R:C	HIST1H1C	GGTPRKASGPPVSEL	GGTPCKASGPPVSEL	36	-3	0.65184	0.197369	-1.72362	RPS6KA3	RSK_RSK	40	0.695136	loss	NM_005319	33	R	C	rs766992808
1661	HIST1H1C:33:R:C	HIST1H1C	GGTPRKASGPPVSEL	GGTPCKASGPPVSEL	36	-3	0.580471	0.0925687	-2.64863	PRKD1	PKD	40	0.863027	loss	NM_005319	33	R	C	rs766992808
1662	HIST1H1C:33:R:H	HIST1H1C	GGTPRKASGPPVSEL	GGTPHKASGPPVSEL	36	-3	0.4909	0.243684	-1.01042	PRKCE	PKC_Eta	35	0.845242	loss	NM_005319	33	R	H	rs147592392
1663	HIST1H1C:33:R:H	HIST1H1C	GGTPRKASGPPVSEL	GGTPHKASGPPVSEL	36	-3	0.683285	0.0458935	-3.89613	AKT1	Akt	172	0.988163	loss	NM_005319	33	R	H	rs147592392
1664	HIST1H1C:33:R:H	HIST1H1C	GGTPRKASGPPVSEL	GGTPHKASGPPVSEL	36	-3	0.663237	0.11057	-2.58457	MAPKAPK2	MAPKAPK_MAPKAPK	41	0.609991	loss	NM_005319	33	R	H	rs147592392
1665	HIST1H1C:33:R:H	HIST1H1C	GGTPRKASGPPVSEL	GGTPHKASGPPVSEL	36	-3	0.570066	0.168917	-1.75481	CAMK1	CAMK1	15	0.817176	loss	NM_005319	33	R	H	rs147592392
1666	HIST1H1C:33:R:H	HIST1H1C	GGTPRKASGPPVSEL	GGTPHKASGPPVSEL	36	-3	0.736615	0.102729	-2.84206	RPS6KA1	RSK_RSK	49	0.916638	loss	NM_005319	33	R	H	rs147592392
1667	HIST1H1C:33:R:H	HIST1H1C	GGTPRKASGPPVSEL	GGTPHKASGPPVSEL	36	-3	0.83296	0.129936	-2.68045	PAK1	STE20_PAKA	44	0.949992	loss	NM_005319	33	R	H	rs147592392
1668	HIST1H1C:33:R:H	HIST1H1C	GGTPRKASGPPVSEL	GGTPHKASGPPVSEL	36	-3	0.331201	0.164694	-1.00792	ROCK1	DMPK_ROCK	45	0.512896	loss	NM_005319	33	R	H	rs147592392
1669	HIST1H1C:33:R:H	HIST1H1C	GGTPRKASGPPVSEL	GGTPHKASGPPVSEL	36	-3	0.872855	0.270495	-1.69014	PRKG1	PKG	50	0.925816	loss	NM_005319	33	R	H	rs147592392
1670	HIST1H1C:33:R:H	HIST1H1C	GGTPRKASGPPVSEL	GGTPHKASGPPVSEL	36	-3	0.52267	0.200883	-1.37955	PIM1	PIM	22	0.83949	loss	NM_005319	33	R	H	rs147592392
1671	HIST1H1C:33:R:H	HIST1H1C	GGTPRKASGPPVSEL	GGTPHKASGPPVSEL	36	-3	0.579967	0.154109	-1.91202	AKT2	Akt	16	0.913398	loss	NM_005319	33	R	H	rs147592392
1672	HIST1H1C:33:R:H	HIST1H1C	GGTPRKASGPPVSEL	GGTPHKASGPPVSEL	36	-3	0.492756	0.103269	-2.25447	RPS6KB1	RSK_p70	28	0.836247	loss	NM_005319	33	R	H	rs147592392
1673	HIST1H1C:33:R:H	HIST1H1C	GGTPRKASGPPVSEL	GGTPHKASGPPVSEL	36	-3	0.524429	0.190283	-1.4626	DAPK3	DAPK_DAPK	15	0.856288	loss	NM_005319	33	R	H	rs147592392
1674	HIST1H1C:33:R:H	HIST1H1C	GGTPRKASGPPVSEL	GGTPHKASGPPVSEL	36	-3	0.555994	0.0737869	-2.91363	SGK1	SGK	31	0.747553	loss	NM_005319	33	R	H	rs147592392
1675	HIST1H1C:33:R:H	HIST1H1C	GGTPRKASGPPVSEL	GGTPHKASGPPVSEL	36	-3	0.718296	0.185761	-1.95113	CAMK2G	CAMK2	22	0.736117	loss	NM_005319	33	R	H	rs147592392
1676	HIST1H1C:33:R:H	HIST1H1C	GGTPRKASGPPVSEL	GGTPHKASGPPVSEL	36	-3	0.611199	0.175404	-1.80097	PRKAA1	CAMKL_AMPK	40	0.890314	loss	NM_005319	33	R	H	rs147592392
1677	HIST1H1C:33:R:H	HIST1H1C	GGTPRKASGPPVSEL	GGTPHKASGPPVSEL	36	-3	0.571101	0.257187	-1.15093	CAMK4	CAMK1	14	0.862956	loss	NM_005319	33	R	H	rs147592392
1678	HIST1H1C:33:R:H	HIST1H1C	GGTPRKASGPPVSEL	GGTPHKASGPPVSEL	36	-3	0.71638	0.196521	-1.86604	CHEK2	RAD53	38	0.93251	loss	NM_005319	33	R	H	rs147592392
1679	HIST1H1C:33:R:H	HIST1H1C	GGTPRKASGPPVSEL	GGTPHKASGPPVSEL	36	-3	0.667581	0.138382	-2.27029	PRKACA	PKA	399	0.980816	loss	NM_005319	33	R	H	rs147592392
1680	HIST1H1C:33:R:H	HIST1H1C	GGTPRKASGPPVSEL	GGTPHKASGPPVSEL	36	-3	0.435514	0.208995	-1.05925	PRKCQ	PKC_Delta	23	0.782133	loss	NM_005319	33	R	H	rs147592392
1681	HIST1H1C:33:R:H	HIST1H1C	GGTPRKASGPPVSEL	GGTPHKASGPPVSEL	36	-3	0.753314	0.101365	-2.89369	CAMK2A	CAMK2	69	0.87185	loss	NM_005319	33	R	H	rs147592392
1682	HIST1H1C:33:R:H	HIST1H1C	GGTPRKASGPPVSEL	GGTPHKASGPPVSEL	36	-3	0.37317	0.138673	-1.42814	PRKCD	PKC_Delta	77	0.840215	loss	NM_005319	33	R	H	rs147592392
1683	HIST1H1C:33:R:H	HIST1H1C	GGTPRKASGPPVSEL	GGTPHKASGPPVSEL	36	-3	0.876077	0.0749533	-3.54699	CHEK1	CAMKL_CHK1	104	0.775087	loss	NM_005319	33	R	H	rs147592392
1684	HIST1H1C:33:R:H	HIST1H1C	GGTPRKASGPPVSEL	GGTPHKASGPPVSEL	36	-3	0.580471	0.0925687	-2.64863	PRKD1	PKD	40	0.863027	loss	NM_005319	33	R	H	rs147592392
1685	HIST1H1C:33:R:H	HIST1H1C	GGTPRKASGPPVSEL	GGTPHKASGPPVSEL	36	-3	0.65184	0.197369	-1.72362	RPS6KA3	RSK_RSK	40	0.695136	loss	NM_005319	33	R	H	rs147592392
1686	HIST1H1D:37:S:F	HIST1H1D	TAGKRKASGPPVSEL	TAGKRKAFGPPVSEL	37	0	0.511235	NA	NA	PAK4	STE20_PAKB	17	0.869052	loss	NM_005320	37	S	F	rs1184923419
1687	HIST1H1D:37:S:F	HIST1H1D	TAGKRKASGPPVSEL	TAGKRKAFGPPVSEL	37	0	0.600974	NA	NA	PRKAA1	CAMKL_AMPK	40	0.888488	loss	NM_005320	37	S	F	rs1184923419
1688	HIST1H1D:37:S:F	HIST1H1D	TAGKRKASGPPVSEL	TAGKRKAFGPPVSEL	37	0	0.352089	NA	NA	ROCK1	DMPK_ROCK	45	0.694859	loss	NM_005320	37	S	F	rs1184923419
1689	HIST1H1D:37:S:F	HIST1H1D	TAGKRKASGPPVSEL	TAGKRKAFGPPVSEL	37	0	0.880143	NA	NA	CHEK1	CAMKL_CHK1	104	0.832576	loss	NM_005320	37	S	F	rs1184923419
1690	HIST1H1D:37:S:F	HIST1H1D	TAGKRKASGPPVSEL	TAGKRKAFGPPVSEL	37	0	0.461284	NA	NA	RPS6KA5	RSK_MSK	26	0.842026	loss	NM_005320	37	S	F	rs1184923419
1691	HIST1H1D:37:S:F	HIST1H1D	TAGKRKASGPPVSEL	TAGKRKAFGPPVSEL	37	0	0.639803	NA	NA	RPS6KA3	RSK_RSK	40	0.572864	loss	NM_005320	37	S	F	rs1184923419
1692	HIST1H1D:37:S:F	HIST1H1D	TAGKRKASGPPVSEL	TAGKRKAFGPPVSEL	37	0	0.543195	NA	NA	PRKCE	PKC_Eta	35	0.979374	loss	NM_005320	37	S	F	rs1184923419
1693	HIST1H1D:37:S:F	HIST1H1D	TAGKRKASGPPVSEL	TAGKRKAFGPPVSEL	37	0	0.409049	NA	NA	PRKCQ	PKC_Delta	23	0.629703	loss	NM_005320	37	S	F	rs1184923419
1694	HIST1H1D:37:S:F	HIST1H1D	TAGKRKASGPPVSEL	TAGKRKAFGPPVSEL	37	0	0.49932	NA	NA	PRKAA2	CAMKL_AMPK	20	0.765737	loss	NM_005320	37	S	F	rs1184923419
1695	HIST1H1D:37:S:F	HIST1H1D	TAGKRKASGPPVSEL	TAGKRKAFGPPVSEL	37	0	0.747121	NA	NA	CAMK2A	CAMK2	69	0.850625	loss	NM_005320	37	S	F	rs1184923419
1696	HIST1H1D:37:S:F	HIST1H1D	TAGKRKASGPPVSEL	TAGKRKAFGPPVSEL	37	0	0.303303	NA	NA	MAP2K1	STE7_MAP2K	15	0.525168	loss	NM_005320	37	S	F	rs1184923419
1697	HIST1H1D:37:S:F	HIST1H1D	TAGKRKASGPPVSEL	TAGKRKAFGPPVSEL	37	0	0.445193	NA	NA	PKN1	PKN	21	0.595737	loss	NM_005320	37	S	F	rs1184923419
1698	HIST1H1D:37:S:F	HIST1H1D	TAGKRKASGPPVSEL	TAGKRKAFGPPVSEL	37	0	0.436621	NA	NA	PAK2	STE20_PAKA	25	0.749753	loss	NM_005320	37	S	F	rs1184923419
1699	HIST1H1D:37:S:F	HIST1H1D	TAGKRKASGPPVSEL	TAGKRKAFGPPVSEL	37	0	0.547291	NA	NA	SGK1	SGK	31	0.727831	loss	NM_005320	37	S	F	rs1184923419
1700	HIST1H1D:37:S:F	HIST1H1D	TAGKRKASGPPVSEL	TAGKRKAFGPPVSEL	37	0	0.698956	NA	NA	CAMK2G	CAMK2	22	0.52643	loss	NM_005320	37	S	F	rs1184923419
1701	HIST1H1D:37:S:F	HIST1H1D	TAGKRKASGPPVSEL	TAGKRKAFGPPVSEL	37	0	0.722361	NA	NA	RPS6KA1	RSK_RSK	49	0.811778	loss	NM_005320	37	S	F	rs1184923419
1702	HIST1H1D:37:S:F	HIST1H1D	TAGKRKASGPPVSEL	TAGKRKAFGPPVSEL	37	0	0.491867	NA	NA	PIM1	PIM	22	0.796117	loss	NM_005320	37	S	F	rs1184923419
1703	HIST1H1D:37:S:F	HIST1H1D	TAGKRKASGPPVSEL	TAGKRKAFGPPVSEL	37	0	0.669558	NA	NA	PRKACA	PKA	399	0.980965	loss	NM_005320	37	S	F	rs1184923419
1704	HIST1H1D:37:S:F	HIST1H1D	TAGKRKASGPPVSEL	TAGKRKAFGPPVSEL	37	0	0.585825	NA	NA	CAMK1	CAMK1	15	0.834574	loss	NM_005320	37	S	F	rs1184923419
1705	HIST1H1D:37:S:F	HIST1H1D	TAGKRKASGPPVSEL	TAGKRKAFGPPVSEL	37	0	0.367335	NA	NA	AURKA	Aur	30	0.963845	loss	NM_005320	37	S	F	rs1184923419
1706	HIST1H1D:37:S:F	HIST1H1D	TAGKRKASGPPVSEL	TAGKRKAFGPPVSEL	37	0	0.187888	NA	NA	AURKB	Aur	106	0.967941	loss	NM_005320	37	S	F	rs1184923419
1707	HIST1H1D:37:S:F	HIST1H1D	TAGKRKASGPPVSEL	TAGKRKAFGPPVSEL	37	0	0.830412	NA	NA	PAK1	STE20_PAKA	44	0.94417	loss	NM_005320	37	S	F	rs1184923419
1708	HIST1H1D:37:S:F	HIST1H1D	TAGKRKASGPPVSEL	TAGKRKAFGPPVSEL	37	0	0.88792	NA	NA	PRKG1	PKG	50	0.994071	loss	NM_005320	37	S	F	rs1184923419
1709	HIST1H1D:37:S:F	HIST1H1D	TAGKRKASGPPVSEL	TAGKRKAFGPPVSEL	37	0	0.724561	NA	NA	CHEK2	RAD53	38	0.945763	loss	NM_005320	37	S	F	rs1184923419
1710	HIST1H1D:37:S:F	HIST1H1D	TAGKRKASGPPVSEL	TAGKRKAFGPPVSEL	37	0	0.366875	NA	NA	PRKCD	PKC_Delta	77	0.800631	loss	NM_005320	37	S	F	rs1184923419
1711	HIST1H1D:37:S:F	HIST1H1D	TAGKRKASGPPVSEL	TAGKRKAFGPPVSEL	37	0	0.587474	NA	NA	PRKD1	PKD	40	0.867147	loss	NM_005320	37	S	F	rs1184923419
1712	HIST1H1D:37:S:F	HIST1H1D	TAGKRKASGPPVSEL	TAGKRKAFGPPVSEL	37	0	0.502149	NA	NA	RPS6KB1	RSK_p70	28	0.853233	loss	NM_005320	37	S	F	rs1184923419
1713	HIST1H1D:37:S:F	HIST1H1D	TAGKRKASGPPVSEL	TAGKRKAFGPPVSEL	37	0	0.497424	NA	NA	AKT2	Akt	16	0.631485	loss	NM_005320	37	S	F	rs1184923419
1714	HIST1H1D:37:S:F	HIST1H1D	TAGKRKASGPPVSEL	TAGKRKAFGPPVSEL	37	0	0.332356	NA	NA	DYRK1A	DYRK_DYRK1	21	0.698481	loss	NM_005320	37	S	F	rs1184923419
1715	HIST1H1D:37:S:F	HIST1H1D	TAGKRKASGPPVSEL	TAGKRKAFGPPVSEL	37	0	0.666056	NA	NA	MAPKAPK2	MAPKAPK_MAPKAPK	41	0.625704	loss	NM_005320	37	S	F	rs1184923419
1716	HIST1H1D:37:S:F	HIST1H1D	TAGKRKASGPPVSEL	TAGKRKAFGPPVSEL	37	0	0.538709	NA	NA	DAPK3	DAPK_DAPK	15	0.888843	loss	NM_005320	37	S	F	rs1184923419
1717	HIST1H1D:37:S:F	HIST1H1D	TAGKRKASGPPVSEL	TAGKRKAFGPPVSEL	37	0	0.678131	NA	NA	AKT1	Akt	172	0.990097	loss	NM_005320	37	S	F	rs1184923419
1718	HIST1H1D:37:S:F	HIST1H1D	TAGKRKASGPPVSEL	TAGKRKAFGPPVSEL	37	0	0.558779	NA	NA	CAMK4	CAMK1	14	0.944336	loss	NM_005320	37	S	F	rs1184923419
1719	HJURP:475:G:D	HJURP	MYRGGPASPGGLQGL	MYRGGPASPDGLQGL	473	2	0.103721	0.233845	1.17285	CAMK2A	CAMK2	69	0.654646	gain	NM_018410	475	G	D	rs369822930
1720	HMGA1:99:S:L	HMGA1	EEGISQESSEEEQ*-	EEGILQESSEEEQ*-	102	-3	0.734664	0.159469	-2.20381	CSNK1D	CK1_CK1-D	22	0.802922	loss	NM_145899	99	S	L	rs375793961
1721	HMGA1:99:S:L	HMGA1	EEGISQESSEEEQ*-	EEGILQESSEEEQ*-	102	-3	0.760476	0.127994	-2.57082	CSNK1A1	CK1_CK1-A	26	0.733174	loss	NM_145899	99	S	L	rs375793961
1722	HNRNPM:452:S:P	HNRNPM	GSVERMGSGIERMGP	GSVERMGPGIERMGP	452	0	0.438302	NA	NA	PAK4	STE20_PAKB	17	0.515719	loss	NM_005968	452	S	P	rs141595956
1723	HNRNPM:452:S:P	HNRNPM	GSVERMGSGIERMGP	GSVERMGPGIERMGP	452	0	0.54465	NA	NA	PRKD1	PKD	40	0.830529	loss	NM_005968	452	S	P	rs141595956
1724	HNRNPM:452:S:P	HNRNPM	GSVERMGSGIERMGP	GSVERMGPGIERMGP	452	0	0.665315	NA	NA	AKT1	Akt	172	0.947585	loss	NM_005968	452	S	P	rs141595956
1725	HNRNPM:452:S:P	HNRNPM	GSVERMGSGIERMGP	GSVERMGPGIERMGP	452	0	0.406824	NA	NA	CSNK2B	CK2	24	0.64071	loss	NM_005968	452	S	P	rs141595956
1726	HNRNPM:452:S:P	HNRNPM	GSVERMGSGIERMGP	GSVERMGPGIERMGP	452	0	0.420461	NA	NA	PRKCQ	PKC_Delta	23	0.702144	loss	NM_005968	452	S	P	rs141595956
1727	HNRNPM:452:S:P	HNRNPM	GSVERMGSGIERMGP	GSVERMGPGIERMGP	452	0	0.38675	NA	NA	PRKAA2	CAMKL_AMPK	20	0.586257	loss	NM_005968	452	S	P	rs141595956
1728	HNRNPM:452:S:P	HNRNPM	GSVERMGSGIERMGP	GSVERMGPGIERMGP	452	0	0.539291	NA	NA	SGK1	SGK	31	0.708463	loss	NM_005968	452	S	P	rs141595956
1729	HNRNPM:452:S:P	HNRNPM	GSVERMGSGIERMGP	GSVERMGPGIERMGP	452	0	0.750373	NA	NA	CAMK2A	CAMK2	69	0.862301	loss	NM_005968	452	S	P	rs141595956
1730	HNRNPM:452:S:P	HNRNPM	GSVERMGSGIERMGP	GSVERMGPGIERMGP	452	0	0.461529	NA	NA	RPS6KB1	RSK_p70	28	0.749722	loss	NM_005968	452	S	P	rs141595956
1731	HNRNPM:452:S:P	HNRNPM	GSVERMGSGIERMGP	GSVERMGPGIERMGP	452	0	0.522219	NA	NA	PRKAA1	CAMKL_AMPK	40	0.875221	loss	NM_005968	452	S	P	rs141595956
1732	HNRNPM:452:S:P	HNRNPM	GSVERMGSGIERMGP	GSVERMGPGIERMGP	452	0	0.455294	NA	NA	PRKCE	PKC_Eta	35	0.577717	loss	NM_005968	452	S	P	rs141595956
1733	HNRNPM:452:S:P	HNRNPM	GSVERMGSGIERMGP	GSVERMGPGIERMGP	452	0	0.422432	NA	NA	PIM1	PIM	22	0.617331	loss	NM_005968	452	S	P	rs141595956
1734	HNRNPM:452:S:P	HNRNPM	GSVERMGSGIERMGP	GSVERMGPGIERMGP	452	0	0.676291	NA	NA	CHEK2	RAD53	38	0.807925	loss	NM_005968	452	S	P	rs141595956
1735	HNRNPM:452:S:P	HNRNPM	GSVERMGSGIERMGP	GSVERMGPGIERMGP	452	0	0.53486	NA	NA	AKT2	Akt	16	0.831326	loss	NM_005968	452	S	P	rs141595956
1736	HNRNPM:452:S:P	HNRNPM	GSVERMGSGIERMGP	GSVERMGPGIERMGP	452	0	0.588672	NA	NA	CSNK2A2	CK2	80	0.788802	loss	NM_005968	452	S	P	rs141595956
1737	HNRNPM:452:S:P	HNRNPM	GSVERMGSGIERMGP	GSVERMGPGIERMGP	452	0	0.402041	NA	NA	DAPK3	DAPK_DAPK	15	0.6686	loss	NM_005968	452	S	P	rs141595956
1738	HNRNPM:452:S:P	HNRNPM	GSVERMGSGIERMGP	GSVERMGPGIERMGP	452	0	0.456583	NA	NA	CAMK4	CAMK1	14	0.784478	loss	NM_005968	452	S	P	rs141595956
1739	HNRNPM:452:S:P	HNRNPM	GSVERMGSGIERMGP	GSVERMGPGIERMGP	452	0	0.868458	NA	NA	CHEK1	CAMKL_CHK1	104	0.640168	loss	NM_005968	452	S	P	rs141595956
1740	HNRNPM:452:S:P	HNRNPM	GSVERMGSGIERMGP	GSVERMGPGIERMGP	452	0	0.669546	NA	NA	MAPKAPK2	MAPKAPK_MAPKAPK	41	0.643324	loss	NM_005968	452	S	P	rs141595956
1741	HNRNPM:452:S:P	HNRNPM	GSVERMGSGIERMGP	GSVERMGPGIERMGP	452	0	0.433645	NA	NA	RPS6KA5	RSK_MSK	26	0.855613	loss	NM_005968	452	S	P	rs141595956
1742	HNRNPM:452:S:P	HNRNPM	GSVERMGSGIERMGP	GSVERMGPGIERMGP	452	0	0.714263	NA	NA	CSNK2A1	CK2	298	0.899941	loss	NM_005968	452	S	P	rs141595956
1743	HNRNPM:452:S:P	HNRNPM	GSVERMGSGIERMGP	GSVERMGPGIERMGP	452	0	0.61115	NA	NA	CAMK1	CAMK1	15	0.866737	loss	NM_005968	452	S	P	rs141595956
1744	HNRNPM:452:S:P	HNRNPM	GSVERMGSGIERMGP	GSVERMGPGIERMGP	452	0	0.561221	NA	NA	PRKACA	PKA	399	0.769082	loss	NM_005968	452	S	P	rs141595956
1745	HNRNPM:452:S:P	HNRNPM	GSVERMGSGIERMGP	GSVERMGPGIERMGP	452	0	0.678571	NA	NA	PRKG1	PKG	50	0.504315	loss	NM_005968	452	S	P	rs141595956
1746	HNRNPM:452:S:P	HNRNPM	GSVERMGSGIERMGP	GSVERMGPGIERMGP	452	0	0.478725	NA	NA	PKN1	PKN	21	0.840413	loss	NM_005968	452	S	P	rs141595956
1747	HS1BP3:4:P:L	HS1BP3	#NAME?	#NAME?	3	1	0.894587	0.033829	-4.72489	MAPK14	MAPK_p38	121	0.714264	loss	NM_022460	4	P	L	rs764903603
1748	HS1BP3:4:P:L	HS1BP3	#NAME?	#NAME?	3	1	0.435684	0.0288619	-3.91605	DYRK1A	DYRK_DYRK1	21	0.966122	loss	NM_022460	4	P	L	rs764903603
1749	HS1BP3:4:P:L	HS1BP3	#NAME?	#NAME?	3	1	0.47862	0.0745095	-2.68339	GSK3B	GSK	156	0.751397	loss	NM_022460	4	P	L	rs764903603
1750	HS1BP3:4:P:L	HS1BP3	#NAME?	#NAME?	3	1	0.10515	0.41349	1.97541	TBK1	IKK	17	0.714734	gain	NM_022460	4	P	L	rs764903603
1751	HS1BP3:4:P:L	HS1BP3	#NAME?	#NAME?	3	1	0.863986	0.0332207	-4.70085	CDK5	CDK	121	0.512158	loss	NM_022460	4	P	L	rs764903603
1752	HS1BP3:4:P:L	HS1BP3	#NAME?	#NAME?	3	1	0.882658	0.0206718	-5.41612	MAPK3	MAPK_ERK1	252	0.545698	loss	NM_022460	4	P	L	rs764903603
1753	HS1BP3:4:P:L	HS1BP3	#NAME?	#NAME?	3	1	0.497269	0.139686	-1.83184	CDK7	CDK	27	0.82539	loss	NM_022460	4	P	L	rs764903603
1754	HS1BP3:4:P:L	HS1BP3	#NAME?	#NAME?	3	1	0.449306	0.104713	-2.10126	MAP2K1	STE7_MAP2K	15	0.726401	loss	NM_022460	4	P	L	rs764903603
1755	HS1BP3:4:P:L	HS1BP3	#NAME?	#NAME?	3	1	0.470943	0.0408303	-3.52784	DYRK2	DYRK	19	0.712776	loss	NM_022460	4	P	L	rs764903603
1756	HSPB1:15:S:N	HSPB1	FSLLRGPSWDPFRDW	FSLLRGPNWDPFRDW	15	0	0.463154	NA	NA	PIM1	PIM	22	0.724892	loss	NM_001540	15	S	N	rs11547163
1757	HSPB1:15:S:N	HSPB1	FSLLRGPSWDPFRDW	FSLLRGPNWDPFRDW	15	0	0.861371	NA	NA	PRKD1	PKD	40	0.999015	loss	NM_001540	15	S	N	rs11547163
1758	HSPB1:15:S:N	HSPB1	FSLLRGPSWDPFRDW	FSLLRGPNWDPFRDW	15	0	0.669782	NA	NA	AKT1	Akt	172	0.978969	loss	NM_001540	15	S	N	rs11547163
1759	HSPB1:15:S:N	HSPB1	FSLLRGPSWDPFRDW	FSLLRGPNWDPFRDW	15	0	0.385855	NA	NA	PRKAA2	CAMKL_AMPK	20	0.58024	loss	NM_001540	15	S	N	rs11547163
1760	HSPB1:15:S:N	HSPB1	FSLLRGPSWDPFRDW	FSLLRGPNWDPFRDW	15	0	0.570333	NA	NA	SGK1	SGK	31	0.777071	loss	NM_001540	15	S	N	rs11547163
1761	HSPB1:15:S:N	HSPB1	FSLLRGPSWDPFRDW	FSLLRGPNWDPFRDW	15	0	0.902744	NA	NA	CAMK2A	CAMK2	69	0.999015	loss	NM_001540	15	S	N	rs11547163
1762	HSPB1:15:S:N	HSPB1	FSLLRGPSWDPFRDW	FSLLRGPNWDPFRDW	15	0	0.90557	NA	NA	CHEK1	CAMKL_CHK1	104	0.983957	loss	NM_001540	15	S	N	rs11547163
1763	HSPB1:15:S:N	HSPB1	FSLLRGPSWDPFRDW	FSLLRGPNWDPFRDW	15	0	0.395444	NA	NA	RPS6KA5	RSK_MSK	26	0.750928	loss	NM_001540	15	S	N	rs11547163
1764	HSPB1:15:S:N	HSPB1	FSLLRGPSWDPFRDW	FSLLRGPNWDPFRDW	15	0	0.39992	NA	NA	MAP3K8	STE-Unique	18	0.550762	loss	NM_001540	15	S	N	rs11547163
1765	HSPB1:15:S:N	HSPB1	FSLLRGPSWDPFRDW	FSLLRGPNWDPFRDW	15	0	0.567886	NA	NA	PRKACA	PKA	399	0.945314	loss	NM_001540	15	S	N	rs11547163
1766	HSPB1:15:S:N	HSPB1	FSLLRGPSWDPFRDW	FSLLRGPNWDPFRDW	15	0	0.701846	NA	NA	CAMK2G	CAMK2	22	0.560646	loss	NM_001540	15	S	N	rs11547163
1767	HSPB1:15:S:N	HSPB1	FSLLRGPSWDPFRDW	FSLLRGPNWDPFRDW	15	0	0.576117	NA	NA	PRKAA1	CAMKL_AMPK	40	0.872525	loss	NM_001540	15	S	N	rs11547163
1768	HSPB1:15:S:N	HSPB1	FSLLRGPSWDPFRDW	FSLLRGPNWDPFRDW	15	0	0.422983	NA	NA	DAPK3	DAPK_DAPK	15	0.705511	loss	NM_001540	15	S	N	rs11547163
1769	HSPB1:15:S:N	HSPB1	FSLLRGPSWDPFRDW	FSLLRGPNWDPFRDW	15	0	0.471919	NA	NA	CAMK2B	CAMK2	12	0.972227	loss	NM_001540	15	S	N	rs11547163
1770	HSPB1:15:S:N	HSPB1	FSLLRGPSWDPFRDW	FSLLRGPNWDPFRDW	15	0	0.501482	NA	NA	AKT2	Akt	16	0.661895	loss	NM_001540	15	S	N	rs11547163
1771	HSPB1:15:S:N	HSPB1	FSLLRGPSWDPFRDW	FSLLRGPNWDPFRDW	15	0	0.707756	NA	NA	PRKG1	PKG	50	0.925989	loss	NM_001540	15	S	N	rs11547163
1772	HSPB1:15:S:N	HSPB1	FSLLRGPSWDPFRDW	FSLLRGPNWDPFRDW	15	0	0.563392	NA	NA	CAMK1	CAMK1	15	0.817737	loss	NM_001540	15	S	N	rs11547163
1773	HSPB1:15:S:N	HSPB1	FSLLRGPSWDPFRDW	FSLLRGPNWDPFRDW	15	0	0.359726	NA	NA	PRKCD	PKC_Delta	77	0.731044	loss	NM_001540	15	S	N	rs11547163
1774	HSPB1:15:S:N	HSPB1	FSLLRGPSWDPFRDW	FSLLRGPNWDPFRDW	15	0	0.482163	NA	NA	CAMK4	CAMK1	14	0.83004	loss	NM_001540	15	S	N	rs11547163
1775	HSPB1:15:S:N	HSPB1	FSLLRGPSWDPFRDW	FSLLRGPNWDPFRDW	15	0	0.771132	NA	NA	MAPKAPK2	MAPKAPK_MAPKAPK	41	0.972214	loss	NM_001540	15	S	N	rs11547163
1776	HSPB1:15:S:N	HSPB1	FSLLRGPSWDPFRDW	FSLLRGPNWDPFRDW	15	0	0.78369	NA	NA	CHEK2	RAD53	38	0.988505	loss	NM_001540	15	S	N	rs11547163
1777	HSPB1:15:S:N	HSPB1	FSLLRGPSWDPFRDW	FSLLRGPNWDPFRDW	15	0	0.471823	NA	NA	PRKCE	PKC_Eta	35	0.72042	loss	NM_001540	15	S	N	rs11547163
1778	HSPB1:15:S:N	HSPB1	FSLLRGPSWDPFRDW	FSLLRGPNWDPFRDW	15	0	0.432988	NA	NA	RPS6KB1	RSK_p70	28	0.615803	loss	NM_001540	15	S	N	rs11547163
1779	ID2:14:S:N	ID2	VRSVRKNSLSDHSLG	VRSVRKNNLSDHSLG	14	0	0.484741	NA	NA	LRRK2	LRRK	31	0.845481	loss	NM_002166	14	S	N	rs186122483
1780	ID2:14:S:N	ID2	VRSVRKNSLSDHSLG	VRSVRKNNLSDHSLG	14	0	0.40222	NA	NA	RPS6KA5	RSK_MSK	26	0.78569	loss	NM_002166	14	S	N	rs186122483
1781	ID2:14:S:N	ID2	VRSVRKNSLSDHSLG	VRSVRKNNLSDHSLG	14	0	0.385761	NA	NA	CSNK2A1	CK2	298	0.76456	loss	NM_002166	14	S	N	rs186122483
1782	ID2:14:S:N	ID2	VRSVRKNSLSDHSLG	VRSVRKNNLSDHSLG	14	0	0.446541	NA	NA	PIM1	PIM	22	0.681177	loss	NM_002166	14	S	N	rs186122483
1783	ID2:14:S:N	ID2	VRSVRKNSLSDHSLG	VRSVRKNNLSDHSLG	14	0	0.447235	NA	NA	PRKCE	PKC_Eta	35	0.502667	loss	NM_002166	14	S	N	rs186122483
1784	ID2:14:S:N	ID2	VRSVRKNSLSDHSLG	VRSVRKNNLSDHSLG	14	0	0.701108	NA	NA	MAPKAPK2	MAPKAPK_MAPKAPK	41	0.794965	loss	NM_002166	14	S	N	rs186122483
1785	ID2:14:S:N	ID2	VRSVRKNSLSDHSLG	VRSVRKNNLSDHSLG	14	0	0.234321	NA	NA	MTOR	PIKK_FRAP	51	0.585581	loss	NM_002166	14	S	N	rs186122483
1786	ID2:14:S:N	ID2	VRSVRKNSLSDHSLG	VRSVRKNNLSDHSLG	14	0	0.514342	NA	NA	IKBKE	IKK	18	0.933508	loss	NM_002166	14	S	N	rs186122483
1787	ID2:14:S:N	ID2	VRSVRKNSLSDHSLG	VRSVRKNNLSDHSLG	14	0	0.658713	NA	NA	CHEK2	RAD53	38	0.70492	loss	NM_002166	14	S	N	rs186122483
1788	ID2:14:S:N	ID2	VRSVRKNSLSDHSLG	VRSVRKNNLSDHSLG	14	0	0.887183	NA	NA	CHEK1	CAMKL_CHK1	104	0.905656	loss	NM_002166	14	S	N	rs186122483
1789	ID2:14:S:N	ID2	VRSVRKNSLSDHSLG	VRSVRKNNLSDHSLG	14	0	0.508761	NA	NA	PRKCZ	PKC_Iota	40	0.831432	loss	NM_002166	14	S	N	rs186122483
1790	ID2:14:S:N	ID2	VRSVRKNSLSDHSLG	VRSVRKNNLSDHSLG	14	0	0.405311	NA	NA	PRKCD	PKC_Delta	77	0.876652	loss	NM_002166	14	S	N	rs186122483
1791	ID2:14:S:N	ID2	VRSVRKNSLSDHSLG	VRSVRKNNLSDHSLG	14	0	0.532658	NA	NA	TBK1	IKK	17	0.756591	loss	NM_002166	14	S	N	rs186122483
1792	ID2:14:S:N	ID2	VRSVRKNSLSDHSLG	VRSVRKNNLSDHSLG	14	0	0.734241	NA	NA	RPS6KA1	RSK_RSK	49	0.904542	loss	NM_002166	14	S	N	rs186122483
1793	ID2:14:S:N	ID2	VRSVRKNSLSDHSLG	VRSVRKNNLSDHSLG	14	0	0.682897	NA	NA	AKT1	Akt	172	0.988519	loss	NM_002166	14	S	N	rs186122483
1794	ID2:14:S:N	ID2	VRSVRKNSLSDHSLG	VRSVRKNNLSDHSLG	14	0	0.803735	NA	NA	PAK1	STE20_PAKA	44	0.778442	loss	NM_002166	14	S	N	rs186122483
1795	ID2:14:S:N	ID2	VRSVRKNSLSDHSLG	VRSVRKNNLSDHSLG	14	0	0.390234	NA	NA	AURKA	Aur	30	0.994304	loss	NM_002166	14	S	N	rs186122483
1796	ID2:14:S:N	ID2	VRSVRKNSLSDHSLG	VRSVRKNNLSDHSLG	14	0	0.42724	NA	NA	ROCK1	DMPK_ROCK	45	0.878751	loss	NM_002166	14	S	N	rs186122483
1797	ID2:14:S:N	ID2	VRSVRKNSLSDHSLG	VRSVRKNNLSDHSLG	14	0	0.528072	NA	NA	AKT2	Akt	16	0.80723	loss	NM_002166	14	S	N	rs186122483
1798	ID2:14:S:N	ID2	VRSVRKNSLSDHSLG	VRSVRKNNLSDHSLG	14	0	0.525335	NA	NA	RPS6KB1	RSK_p70	28	0.88279	loss	NM_002166	14	S	N	rs186122483
1799	ID2:14:S:N	ID2	VRSVRKNSLSDHSLG	VRSVRKNNLSDHSLG	14	0	0.503812	NA	NA	PAK2	STE20_PAKA	25	0.920098	loss	NM_002166	14	S	N	rs186122483
1800	ID2:14:S:N	ID2	VRSVRKNSLSDHSLG	VRSVRKNNLSDHSLG	14	0	0.349317	NA	NA	CSNK2A2	CK2	80	0.756713	loss	NM_002166	14	S	N	rs186122483
1801	ID2:14:S:N	ID2	VRSVRKNSLSDHSLG	VRSVRKNNLSDHSLG	14	0	0.485475	NA	NA	PKN1	PKN	21	0.871249	loss	NM_002166	14	S	N	rs186122483
1802	ID2:14:S:N	ID2	VRSVRKNSLSDHSLG	VRSVRKNNLSDHSLG	14	0	0.523606	NA	NA	PAK4	STE20_PAKB	17	0.902859	loss	NM_002166	14	S	N	rs186122483
1803	ID2:14:S:N	ID2	VRSVRKNSLSDHSLG	VRSVRKNNLSDHSLG	14	0	0.439018	NA	NA	MAP3K8	STE-Unique	18	0.762098	loss	NM_002166	14	S	N	rs186122483
1804	ID2:14:S:N	ID2	VRSVRKNSLSDHSLG	VRSVRKNNLSDHSLG	14	0	0.531015	NA	NA	SGK1	SGK	31	0.687166	loss	NM_002166	14	S	N	rs186122483
1805	ID2:14:S:N	ID2	VRSVRKNSLSDHSLG	VRSVRKNNLSDHSLG	14	0	0.395519	NA	NA	PRKAA2	CAMKL_AMPK	20	0.639672	loss	NM_002166	14	S	N	rs186122483
1806	ID2:14:S:N	ID2	VRSVRKNSLSDHSLG	VRSVRKNNLSDHSLG	14	0	0.668242	NA	NA	PRKACA	PKA	399	0.983109	loss	NM_002166	14	S	N	rs186122483
1807	ID2:14:S:N	ID2	VRSVRKNSLSDHSLG	VRSVRKNNLSDHSLG	14	0	0.586983	NA	NA	CAMK1	CAMK1	15	0.835785	loss	NM_002166	14	S	N	rs186122483
1808	ID2:14:S:N	ID2	VRSVRKNSLSDHSLG	VRSVRKNNLSDHSLG	14	0	0.535497	NA	NA	PRKD1	PKD	40	0.818496	loss	NM_002166	14	S	N	rs186122483
1809	ID2:14:S:N	ID2	VRSVRKNSLSDHSLG	VRSVRKNNLSDHSLG	14	0	0.874471	NA	NA	PRKG1	PKG	50	0.945589	loss	NM_002166	14	S	N	rs186122483
1810	ID2:14:S:N	ID2	VRSVRKNSLSDHSLG	VRSVRKNNLSDHSLG	14	0	0.211844	NA	NA	AURKB	Aur	106	0.989068	loss	NM_002166	14	S	N	rs186122483
1811	ID2:14:S:N	ID2	VRSVRKNSLSDHSLG	VRSVRKNNLSDHSLG	14	0	0.802514	NA	NA	CAMK2A	CAMK2	69	0.946657	loss	NM_002166	14	S	N	rs186122483
1812	ID2:14:S:N	ID2	VRSVRKNSLSDHSLG	VRSVRKNNLSDHSLG	14	0	0.512175	NA	NA	CAMK4	CAMK1	14	0.881683	loss	NM_002166	14	S	N	rs186122483
1813	ID2:14:S:N	ID2	VRSVRKNSLSDHSLG	VRSVRKNNLSDHSLG	14	0	0.42441	NA	NA	PRKCQ	PKC_Delta	23	0.724963	loss	NM_002166	14	S	N	rs186122483
1814	ID2:14:S:N	ID2	VRSVRKNSLSDHSLG	VRSVRKNNLSDHSLG	14	0	0.575384	NA	NA	PRKAA1	CAMKL_AMPK	40	0.872201	loss	NM_002166	14	S	N	rs186122483
1815	ID2:14:S:N	ID2	VRSVRKNSLSDHSLG	VRSVRKNNLSDHSLG	14	0	0.462489	NA	NA	DAPK3	DAPK_DAPK	15	0.773761	loss	NM_002166	14	S	N	rs186122483
