## Supplementary Tables for "Human phospho-signaling networks of SARS-CoV-2 infection are rewired by population genetic variants": CPTM_supplementary_tables_V2.xlsx (part 2 of 2)

### Sheet: S2. MIMP (continued)
	pSNV_tag	gene_symbol	ref_sequence	mut_sequence	ptm_pos	mut_dist	score_reference	score_mutated	log_ratio	kinase_pwm	kinase_pwm_fam	nseqs	prob	effect	protein_isoform	mut_position	ref_residue	mut_residue	RSID
1816	IGF2R:2412:E:A	IGF2R	LHGDDQDSEDEVLTI	LHGDDQDSEDAVLTI	2409	3	0.727068	0.298202	-1.2858	CSNK2A2	CK2	80	0.77712	loss	NM_000876	2412	E	A	rs752770507
1817	IGF2R:2412:E:A	IGF2R	LHGDDQDSEDEVLTI	LHGDDQDSEDAVLTI	2409	3	0.817612	0.178435	-2.19602	CSNK2A1	CK2	298	0.959047	loss	NM_000876	2412	E	A	rs752770507
1818	INCENP:194:R:C	INCENP	EPLPRTLSPTPASAT	EPLPCTLSPTPASAT	197	-3	0.143968	0.0657943	-1.12972	AURKB	Aur	106	0.581944	loss	NM_001040694	194	R	C	rs148478726
1819	INCENP:194:R:C	INCENP	EPLPRTLSPTPASAT	EPLPCTLSPTPASAT	197	-3	0.893196	0.405293	-1.14001	PRKD1	PKD	40	0.625662	loss	NM_001040694	194	R	C	rs148478726
1820	INCENP:194:R:C	INCENP	EPLPRTLSPTPASAT	EPLPCTLSPTPASAT	197	-3	0.645952	0.210156	-1.61997	PRKAA1	CAMKL_AMPK	40	0.908834	loss	NM_001040694	194	R	C	rs148478726
1821	INCENP:194:R:C	INCENP	EPLPRTLSPTPASAT	EPLPCTLSPTPASAT	197	-3	0.908598	0.107474	-3.07965	CHEK1	CAMKL_CHK1	104	0.988348	loss	NM_001040694	194	R	C	rs148478726
1822	INCENP:194:R:C	INCENP	EPLPRTLSPTPASAT	EPLPCTLSPTPASAT	197	-3	0.377371	0.128662	-1.5524	PRKCD	PKC_Delta	77	0.858269	loss	NM_001040694	194	R	C	rs148478726
1823	INCENP:194:R:C	INCENP	EPLPRTLSPTPASAT	EPLPCTLSPTPASAT	197	-3	0.60031	0.286396	-1.0677	CAMK4	CAMK1	14	0.758601	loss	NM_001040694	194	R	C	rs148478726
1824	INCENP:194:R:C	INCENP	EPLPRTLSPTPASAT	EPLPCTLSPTPASAT	197	-3	0.752944	0.119059	-2.66087	RPS6KA1	RSK_RSK	49	0.965913	loss	NM_001040694	194	R	C	rs148478726
1825	INCENP:194:R:C	INCENP	EPLPRTLSPTPASAT	EPLPCTLSPTPASAT	197	-3	0.451694	0.129907	-1.79787	PIM1	PIM	22	0.692168	loss	NM_001040694	194	R	C	rs148478726
1826	INCENP:194:R:C	INCENP	EPLPRTLSPTPASAT	EPLPCTLSPTPASAT	197	-3	0.505027	0.0791691	-2.67335	AKT2	Akt	16	0.686618	loss	NM_001040694	194	R	C	rs148478726
1827	INCENP:194:R:C	INCENP	EPLPRTLSPTPASAT	EPLPCTLSPTPASAT	197	-3	0.683271	0.0458791	-3.89655	AKT1	Akt	172	0.988177	loss	NM_001040694	194	R	C	rs148478726
1828	INCENP:194:R:C	INCENP	EPLPRTLSPTPASAT	EPLPCTLSPTPASAT	197	-3	0.636147	0.15394	-2.04699	SGK1	SGK	31	0.871925	loss	NM_001040694	194	R	C	rs148478726
1829	INCENP:194:R:C	INCENP	EPLPRTLSPTPASAT	EPLPCTLSPTPASAT	197	-3	0.748819	0.216285	-1.79169	CAMK2G	CAMK2	22	0.896357	loss	NM_001040694	194	R	C	rs148478726
1830	INCENP:194:R:C	INCENP	EPLPRTLSPTPASAT	EPLPCTLSPTPASAT	197	-3	0.776386	0.110265	-2.8158	CAMK2A	CAMK2	69	0.921835	loss	NM_001040694	194	R	C	rs148478726
1831	INCENP:194:R:C	INCENP	EPLPRTLSPTPASAT	EPLPCTLSPTPASAT	197	-3	0.763347	0.176137	-2.11564	MAPKAPK2	MAPKAPK_MAPKAPK	41	0.897104	loss	NM_001040694	194	R	C	rs148478726
1832	INCENP:194:R:C	INCENP	EPLPRTLSPTPASAT	EPLPCTLSPTPASAT	197	-3	0.658418	0.203947	-1.69081	RPS6KA3	RSK_RSK	40	0.751646	loss	NM_001040694	194	R	C	rs148478726
1833	INCENP:194:R:C	INCENP	EPLPRTLSPTPASAT	EPLPCTLSPTPASAT	197	-3	0.451938	0.188241	-1.26354	PRKCE	PKC_Eta	35	0.546582	loss	NM_001040694	194	R	C	rs148478726
1834	INCENP:194:R:C	INCENP	EPLPRTLSPTPASAT	EPLPCTLSPTPASAT	197	-3	0.814533	0.273014	-1.577	CHEK2	RAD53	38	0.894737	loss	NM_001040694	194	R	C	rs148478726
1835	INCENP:194:R:C	INCENP	EPLPRTLSPTPASAT	EPLPCTLSPTPASAT	197	-3	0.504194	0.170048	-1.56804	DAPK3	DAPK_DAPK	15	0.833098	loss	NM_001040694	194	R	C	rs148478726
1836	INCENP:194:R:C	INCENP	EPLPRTLSPTPASAT	EPLPCTLSPTPASAT	197	-3	0.579382	0.173665	-1.73821	RPS6KB1	RSK_p70	28	0.907664	loss	NM_001040694	194	R	C	rs148478726
1837	INCENP:194:R:C	INCENP	EPLPRTLSPTPASAT	EPLPCTLSPTPASAT	197	-3	0.827794	0.124769	-2.73001	PAK1	STE20_PAKA	44	0.937163	loss	NM_001040694	194	R	C	rs148478726
1838	INCENP:194:R:C	INCENP	EPLPRTLSPTPASAT	EPLPCTLSPTPASAT	197	-3	0.592215	0.0512563	-3.53032	PRKACA	PKA	399	0.923644	loss	NM_001040694	194	R	C	rs148478726
1839	INCENP:194:R:C	INCENP	EPLPRTLSPTPASAT	EPLPCTLSPTPASAT	197	-3	0.705977	0.304828	-1.21162	CAMK1	CAMK1	15	0.851668	loss	NM_001040694	194	R	C	rs148478726
1840	INCENP:194:R:H	INCENP	EPLPRTLSPTPASAT	EPLPHTLSPTPASAT	197	-3	0.683271	0.0458791	-3.89655	AKT1	Akt	172	0.988177	loss	NM_001040694	194	R	H	rs142399783
1841	INCENP:194:R:H	INCENP	EPLPRTLSPTPASAT	EPLPHTLSPTPASAT	197	-3	0.505027	0.0791691	-2.67335	AKT2	Akt	16	0.686618	loss	NM_001040694	194	R	H	rs142399783
1842	INCENP:194:R:H	INCENP	EPLPRTLSPTPASAT	EPLPHTLSPTPASAT	197	-3	0.451694	0.129907	-1.79787	PIM1	PIM	22	0.692168	loss	NM_001040694	194	R	H	rs142399783
1843	INCENP:194:R:H	INCENP	EPLPRTLSPTPASAT	EPLPHTLSPTPASAT	197	-3	0.504194	0.170048	-1.56804	DAPK3	DAPK_DAPK	15	0.833098	loss	NM_001040694	194	R	H	rs142399783
1844	INCENP:194:R:H	INCENP	EPLPRTLSPTPASAT	EPLPHTLSPTPASAT	197	-3	0.776386	0.124438	-2.64135	CAMK2A	CAMK2	69	0.92183	loss	NM_001040694	194	R	H	rs142399783
1845	INCENP:194:R:H	INCENP	EPLPRTLSPTPASAT	EPLPHTLSPTPASAT	197	-3	0.705977	0.304828	-1.21162	CAMK1	CAMK1	15	0.851668	loss	NM_001040694	194	R	H	rs142399783
1846	INCENP:194:R:H	INCENP	EPLPRTLSPTPASAT	EPLPHTLSPTPASAT	197	-3	0.645952	0.210156	-1.61997	PRKAA1	CAMKL_AMPK	40	0.908834	loss	NM_001040694	194	R	H	rs142399783
1847	INCENP:194:R:H	INCENP	EPLPRTLSPTPASAT	EPLPHTLSPTPASAT	197	-3	0.451938	0.204722	-1.14246	PRKCE	PKC_Eta	35	0.546582	loss	NM_001040694	194	R	H	rs142399783
1848	INCENP:194:R:H	INCENP	EPLPRTLSPTPASAT	EPLPHTLSPTPASAT	197	-3	0.579382	0.189894	-1.60932	RPS6KB1	RSK_p70	28	0.907662	loss	NM_001040694	194	R	H	rs142399783
1849	INCENP:194:R:H	INCENP	EPLPRTLSPTPASAT	EPLPHTLSPTPASAT	197	-3	0.658418	0.203947	-1.69081	RPS6KA3	RSK_RSK	40	0.751646	loss	NM_001040694	194	R	H	rs142399783
1850	INCENP:194:R:H	INCENP	EPLPRTLSPTPASAT	EPLPHTLSPTPASAT	197	-3	0.752944	0.119059	-2.66087	RPS6KA1	RSK_RSK	49	0.965913	loss	NM_001040694	194	R	H	rs142399783
1851	INCENP:194:R:H	INCENP	EPLPRTLSPTPASAT	EPLPHTLSPTPASAT	197	-3	0.636147	0.15394	-2.04699	SGK1	SGK	31	0.871925	loss	NM_001040694	194	R	H	rs142399783
1852	INCENP:194:R:H	INCENP	EPLPRTLSPTPASAT	EPLPHTLSPTPASAT	197	-3	0.592215	0.0630163	-3.23232	PRKACA	PKA	399	0.923644	loss	NM_001040694	194	R	H	rs142399783
1853	INCENP:194:R:H	INCENP	EPLPRTLSPTPASAT	EPLPHTLSPTPASAT	197	-3	0.827794	0.124769	-2.73001	PAK1	STE20_PAKA	44	0.937163	loss	NM_001040694	194	R	H	rs142399783
1854	INCENP:194:R:H	INCENP	EPLPRTLSPTPASAT	EPLPHTLSPTPASAT	197	-3	0.908598	0.107474	-3.07965	CHEK1	CAMKL_CHK1	104	0.988348	loss	NM_001040694	194	R	H	rs142399783
1855	INCENP:194:R:H	INCENP	EPLPRTLSPTPASAT	EPLPHTLSPTPASAT	197	-3	0.893196	0.405293	-1.14001	PRKD1	PKD	40	0.625662	loss	NM_001040694	194	R	H	rs142399783
1856	INCENP:194:R:H	INCENP	EPLPRTLSPTPASAT	EPLPHTLSPTPASAT	197	-3	0.763347	0.210679	-1.85729	MAPKAPK2	MAPKAPK_MAPKAPK	41	0.793891	loss	NM_001040694	194	R	H	rs142399783
1857	INCENP:194:R:H	INCENP	EPLPRTLSPTPASAT	EPLPHTLSPTPASAT	197	-3	0.60031	0.286396	-1.0677	CAMK4	CAMK1	14	0.758601	loss	NM_001040694	194	R	H	rs142399783
1858	INCENP:194:R:H	INCENP	EPLPRTLSPTPASAT	EPLPHTLSPTPASAT	197	-3	0.748819	0.216285	-1.79169	CAMK2G	CAMK2	22	0.896357	loss	NM_001040694	194	R	H	rs142399783
1859	INCENP:194:R:H	INCENP	EPLPRTLSPTPASAT	EPLPHTLSPTPASAT	197	-3	0.377371	0.142874	-1.40124	PRKCD	PKC_Delta	77	0.858267	loss	NM_001040694	194	R	H	rs142399783
1860	INCENP:194:R:H	INCENP	EPLPRTLSPTPASAT	EPLPHTLSPTPASAT	197	-3	0.814533	0.294674	-1.46685	CHEK2	RAD53	38	0.685696	loss	NM_001040694	194	R	H	rs142399783
1861	INCENP:198:P:L	INCENP	EPLPRTLSPTPASAT	EPLPRTLSLTPASAT	197	1	0.935598	0.0534146	-4.13058	CDK2	CDK_CDC2	444	0.950468	loss	NM_001040694	198	P	L	rs139869566
1862	INCENP:198:P:L	INCENP	EPLPRTLSPTPASAT	EPLPRTLSLTPASAT	197	1	0.913085	0.0510988	-4.15939	MAPK3	MAPK_ERK1	252	0.944219	loss	NM_001040694	198	P	L	rs139869566
1863	INCENP:198:P:L	INCENP	EPLPRTLSPTPASAT	EPLPRTLSLTPASAT	197	1	0.916677	0.0859116	-3.41549	CDK5	CDK	121	0.95917	loss	NM_001040694	198	P	L	rs139869566
1864	INCENP:198:P:L	INCENP	EPLPRTLSPTPASAT	EPLPRTLSLTPASAT	197	1	0.678208	0.164548	-2.04322	MAPK11	MAPK_p38	18	0.811066	loss	NM_001040694	198	P	L	rs139869566
1865	INCENP:198:P:L	INCENP	EPLPRTLSPTPASAT	EPLPRTLSLTPASAT	197	1	0.9181	0.0573422	-4.00098	MAPK14	MAPK_p38	121	0.943703	loss	NM_001040694	198	P	L	rs139869566
1866	INCENP:198:P:L	INCENP	EPLPRTLSPTPASAT	EPLPRTLSLTPASAT	197	1	0.239674	0.548014	1.19314	TBK1	IKK	17	0.736582	gain	NM_001040694	198	P	L	rs139869566
1867	INCENP:198:P:L	INCENP	EPLPRTLSPTPASAT	EPLPRTLSLTPASAT	197	1	0.955067	0.0458746	-4.37983	CDK1	CDK_CDC2	373	0.902263	loss	NM_001040694	198	P	L	rs139869566
1868	INCENP:198:P:L	INCENP	EPLPRTLSPTPASAT	EPLPRTLSLTPASAT	197	1	0.624916	0.267333	-1.22502	CDK7	CDK	27	0.864525	loss	NM_001040694	198	P	L	rs139869566
1869	INCENP:198:P:L	INCENP	EPLPRTLSPTPASAT	EPLPRTLSLTPASAT	197	1	0.743614	0.241261	-1.62396	CDK9	CDK	31	0.780753	loss	NM_001040694	198	P	L	rs139869566
1870	INCENP:198:P:L	INCENP	EPLPRTLSPTPASAT	EPLPRTLSLTPASAT	197	1	0.907742	0.0488543	-4.21572	MAPK1	MAPK_ERK1	328	0.950409	loss	NM_001040694	198	P	L	rs139869566
1871	INCENP:198:P:L	INCENP	EPLPRTLSPTPASAT	EPLPRTLSLTPASAT	197	1	0.686159	0.279336	-1.29654	DYRK1A	DYRK_DYRK1	21	0.818802	loss	NM_001040694	198	P	L	rs139869566
1872	INCENP:198:P:L	INCENP	EPLPRTLSPTPASAT	EPLPRTLSLTPASAT	197	1	0.633955	0.203842	-1.63693	DYRK2	DYRK	19	0.735623	loss	NM_001040694	198	P	L	rs139869566
1873	INCENP:198:P:L	INCENP	EPLPRTLSPTPASAT	EPLPRTLSLTPASAT	197	1	0.824874	0.132699	-2.63601	MAPK10	MAPK_JNK	17	0.627841	loss	NM_001040694	198	P	L	rs139869566
1874	INCENP:198:P:L	INCENP	EPLPRTLSPTPASAT	EPLPRTLSLTPASAT	197	1	0.747562	0.165644	-2.17411	HIPK2	DYRK_HIPK	22	0.8854	loss	NM_001040694	198	P	L	rs139869566
1875	INCENP:198:P:L	INCENP	EPLPRTLSPTPASAT	EPLPRTLSLTPASAT	197	1	0.95379	0.0697822	-3.77274	MAPK8	MAPK_JNK	108	0.963219	loss	NM_001040694	198	P	L	rs139869566
1876	INCENP:198:P:L	INCENP	EPLPRTLSPTPASAT	EPLPRTLSLTPASAT	197	1	0.567773	0.163662	-1.79459	GSK3B	GSK	156	0.936501	loss	NM_001040694	198	P	L	rs139869566
1877	INCENP:198:P:L	INCENP	EPLPRTLSPTPASAT	EPLPRTLSLTPASAT	197	1	0.88231	0.140469	-2.65103	CDK4	CDK	45	0.832863	loss	NM_001040694	198	P	L	rs139869566
1878	INCENP:198:P:L	INCENP	EPLPRTLSPTPASAT	EPLPRTLSLTPASAT	197	1	0.622697	0.278104	-1.16291	MAP2K1	STE7_MAP2K	15	0.575282	loss	NM_001040694	198	P	L	rs139869566
1879	INCENP:198:P:L	INCENP	EPLPRTLSPTPASAT	EPLPRTLSLTPASAT	197	1	0.882184	0.0606208	-3.8632	MAPK9	MAPK_JNK	51	0.759105	loss	NM_001040694	198	P	L	rs139869566
1880	INCENP:198:P:L	INCENP	EPLPRTLSPTPASAT	EPLPRTLSLTPASAT	197	1	0.760729	0.277377	-1.45553	MAPK7	MAPK_ERK5	27	0.823861	loss	NM_001040694	198	P	L	rs139869566
1881	INPP5E:88:D:G	INPP5E	PRLERALSLDDKGWR	PRLERALSLDGKGWR	85	3	0.390278	0.0911555	-2.0981	CSNK2A1	CK2	298	0.792752	loss	NM_019892	88	D	G	rs1057482033
1882	IRF2BP2:459:P:S	IRF2BP2	HSTTRRNSNSPPSPS	HSTTRRNSNSPSSPS	455	4	0.184638	0.460607	1.31884	GSK3A	GSK	29	0.818452	gain	NM_182972	459	P	S	rs757949776
1883	IRF2BP2:459:P:S	IRF2BP2	HSTTRRNSNSPPSPS	HSTTRRNSNSPSSPS	455	4	0.126456	0.37399	1.56436	GSK3B	GSK	156	0.508383	gain	NM_182972	459	P	S	rs757949776
1884	ITSN1:1137:S:N	ITSN1	ANYVKLLSPGTSKIT	ANYVKLLNPGTSKIT	1137	0	0.594937	NA	NA	GSK3A	GSK	29	0.947267	loss	NM_003024	1137	S	N	rs187895245
1885	ITSN1:1137:S:N	ITSN1	ANYVKLLSPGTSKIT	ANYVKLLNPGTSKIT	1137	0	0.912797	NA	NA	MAPK3	MAPK_ERK1	252	0.945138	loss	NM_003024	1137	S	N	rs187895245
1886	ITSN1:1137:S:N	ITSN1	ANYVKLLSPGTSKIT	ANYVKLLNPGTSKIT	1137	0	0.896636	NA	NA	MAPK9	MAPK_JNK	51	0.895906	loss	NM_003024	1137	S	N	rs187895245
1887	ITSN1:1137:S:N	ITSN1	ANYVKLLSPGTSKIT	ANYVKLLNPGTSKIT	1137	0	0.527861	NA	NA	DYRK1A	DYRK_DYRK1	21	0.609059	loss	NM_003024	1137	S	N	rs187895245
1888	ITSN1:1137:S:N	ITSN1	ANYVKLLSPGTSKIT	ANYVKLLNPGTSKIT	1137	0	0.919493	NA	NA	CDK2	CDK_CDC2	444	0.893589	loss	NM_003024	1137	S	N	rs187895245
1889	ITSN1:1137:S:N	ITSN1	ANYVKLLSPGTSKIT	ANYVKLLNPGTSKIT	1137	0	0.666991	NA	NA	MAPK11	MAPK_p38	18	0.717297	loss	NM_003024	1137	S	N	rs187895245
1890	ITSN1:1137:S:N	ITSN1	ANYVKLLSPGTSKIT	ANYVKLLNPGTSKIT	1137	0	0.943063	NA	NA	CDK1	CDK_CDC2	373	0.91436	loss	NM_003024	1137	S	N	rs187895245
1891	ITSN1:1137:S:N	ITSN1	ANYVKLLSPGTSKIT	ANYVKLLNPGTSKIT	1137	0	0.793504	NA	NA	CDK6	CDK_CDK4	31	0.525829	loss	NM_003024	1137	S	N	rs187895245
1892	ITSN1:1137:S:N	ITSN1	ANYVKLLSPGTSKIT	ANYVKLLNPGTSKIT	1137	0	0.739125	NA	NA	MAPK7	MAPK_ERK5	27	0.872361	loss	NM_003024	1137	S	N	rs187895245
1893	ITSN1:1137:S:N	ITSN1	ANYVKLLSPGTSKIT	ANYVKLLNPGTSKIT	1137	0	0.49952	NA	NA	CDK7	CDK	27	0.827196	loss	NM_003024	1137	S	N	rs187895245
1894	ITSN1:1137:S:N	ITSN1	ANYVKLLSPGTSKIT	ANYVKLLNPGTSKIT	1137	0	0.921056	NA	NA	MAPK14	MAPK_p38	121	0.943486	loss	NM_003024	1137	S	N	rs187895245
1895	ITSN1:1137:S:N	ITSN1	ANYVKLLSPGTSKIT	ANYVKLLNPGTSKIT	1137	0	0.954262	NA	NA	MAPK8	MAPK_JNK	108	0.972511	loss	NM_003024	1137	S	N	rs187895245
1896	ITSN1:1137:S:N	ITSN1	ANYVKLLSPGTSKIT	ANYVKLLNPGTSKIT	1137	0	0.340229	NA	NA	CHEK1	CAMKL_CHK1	104	0.588122	loss	NM_003024	1137	S	N	rs187895245
1897	ITSN1:1137:S:N	ITSN1	ANYVKLLSPGTSKIT	ANYVKLLNPGTSKIT	1137	0	0.307416	NA	NA	STK11	CAMKL_LKB	19	0.872198	loss	NM_003024	1137	S	N	rs187895245
1898	ITSN1:1137:S:N	ITSN1	ANYVKLLSPGTSKIT	ANYVKLLNPGTSKIT	1137	0	0.753796	NA	NA	GSK3B	GSK	156	0.909443	loss	NM_003024	1137	S	N	rs187895245
1899	ITSN1:1137:S:N	ITSN1	ANYVKLLSPGTSKIT	ANYVKLLNPGTSKIT	1137	0	0.897978	NA	NA	CDK5	CDK	121	0.865464	loss	NM_003024	1137	S	N	rs187895245
1900	ITSN1:1137:S:N	ITSN1	ANYVKLLSPGTSKIT	ANYVKLLNPGTSKIT	1137	0	0.905983	NA	NA	MAPK1	MAPK_ERK1	328	0.954042	loss	NM_003024	1137	S	N	rs187895245
1901	ITSN1:1137:S:N	ITSN1	ANYVKLLSPGTSKIT	ANYVKLLNPGTSKIT	1137	0	0.702679	NA	NA	HIPK2	DYRK_HIPK	22	0.64231	loss	NM_003024	1137	S	N	rs187895245
1902	ITSN1:1137:S:N	ITSN1	ANYVKLLSPGTSKIT	ANYVKLLNPGTSKIT	1137	0	0.834221	NA	NA	CDK4	CDK	45	0.766845	loss	NM_003024	1137	S	N	rs187895245
1903	IWS1:377:S:R	IWS1	HKKQKMDSDEDEKEG	HKKQKMDRDEDEKEG	377	0	0.404654	NA	NA	MARK2	CAMKL_MARK	14	0.721022	loss	NM_017969	377	S	R	rs139425745
1904	IWS1:377:S:R	IWS1	HKKQKMDSDEDEKEG	HKKQKMDRDEDEKEG	377	0	0.576012	NA	NA	CSNK2A2	CK2	80	0.765345	loss	NM_017969	377	S	R	rs139425745
1905	IWS1:377:S:R	IWS1	HKKQKMDSDEDEKEG	HKKQKMDRDEDEKEG	377	0	0.568967	NA	NA	CSNK2A1	CK2	298	0.854716	loss	NM_017969	377	S	R	rs139425745
1906	IWS1:377:S:R	IWS1	HKKQKMDSDEDEKEG	HKKQKMDRDEDEKEG	377	0	0.41194	NA	NA	CSNK2B	CK2	24	0.661513	loss	NM_017969	377	S	R	rs139425745
1907	IWS1:377:S:R	IWS1	HKKQKMDSDEDEKEG	HKKQKMDRDEDEKEG	377	0	0.576909	NA	NA	PAK1	STE20_PAKA	44	0.727294	loss	NM_017969	377	S	R	rs139425745
1908	IWS1:377:S:R	IWS1	HKKQKMDSDEDEKEG	HKKQKMDRDEDEKEG	377	0	0.346666	NA	NA	CHEK1	CAMKL_CHK1	104	0.703673	loss	NM_017969	377	S	R	rs139425745
1909	JMJD1C:653:P:L	JMJD1C	VKPKITHSPDSVKSK	VKPKITHSLDSVKSK	652	1	0.896668	0.0346817	-4.69233	MAPK3	MAPK_ERK1	252	0.926235	loss	NM_032776	653	P	L	rs752736033
1910	JMJD1C:653:P:L	JMJD1C	VKPKITHSPDSVKSK	VKPKITHSLDSVKSK	652	1	0.927751	0.0455677	-4.34765	CDK2	CDK_CDC2	444	0.877596	loss	NM_032776	653	P	L	rs752736033
1911	JMJD1C:653:P:L	JMJD1C	VKPKITHSPDSVKSK	VKPKITHSLDSVKSK	652	1	0.468819	0.124226	-1.91606	MAP2K1	STE7_MAP2K	15	0.608318	loss	NM_032776	653	P	L	rs752736033
1912	JMJD1C:653:P:L	JMJD1C	VKPKITHSPDSVKSK	VKPKITHSLDSVKSK	652	1	0.885619	0.0548538	-4.01302	CDK5	CDK	121	0.752808	loss	NM_032776	653	P	L	rs752736033
1913	JMJD1C:653:P:L	JMJD1C	VKPKITHSPDSVKSK	VKPKITHSLDSVKSK	652	1	0.894273	0.0353853	-4.65949	MAPK1	MAPK_ERK1	328	0.940253	loss	NM_032776	653	P	L	rs752736033
1914	JMJD1C:653:P:L	JMJD1C	VKPKITHSPDSVKSK	VKPKITHSLDSVKSK	652	1	0.793865	0.128546	-2.62661	CDK6	CDK_CDK4	31	0.524492	loss	NM_032776	653	P	L	rs752736033
1915	JMJD1C:653:P:L	JMJD1C	VKPKITHSPDSVKSK	VKPKITHSLDSVKSK	652	1	0.521134	0.117023	-2.15486	GSK3B	GSK	156	0.880453	loss	NM_032776	653	P	L	rs752736033
1916	JMJD1C:653:P:L	JMJD1C	VKPKITHSPDSVKSK	VKPKITHSLDSVKSK	652	1	0.90517	0.0444118	-4.34917	MAPK14	MAPK_p38	121	0.900105	loss	NM_032776	653	P	L	rs752736033
1917	JMJD1C:653:P:L	JMJD1C	VKPKITHSPDSVKSK	VKPKITHSLDSVKSK	652	1	0.891781	0.070217	-3.6668	MAPK9	MAPK_JNK	51	0.859682	loss	NM_032776	653	P	L	rs752736033
1918	JMJD1C:653:P:L	JMJD1C	VKPKITHSPDSVKSK	VKPKITHSLDSVKSK	652	1	0.931989	0.0479812	-4.27977	MAPK8	MAPK_JNK	108	0.799377	loss	NM_032776	653	P	L	rs752736033
1919	JMJD1C:653:P:L	JMJD1C	VKPKITHSPDSVKSK	VKPKITHSLDSVKSK	652	1	0.539894	0.182311	-1.56628	CDK7	CDK	27	0.837042	loss	NM_032776	653	P	L	rs752736033
1920	JMJD1C:653:P:L	JMJD1C	VKPKITHSPDSVKSK	VKPKITHSLDSVKSK	652	1	0.474472	0.212904	-1.15612	CDK3	CDK_CDC2	11	0.702615	loss	NM_032776	653	P	L	rs752736033
1921	JMJD1C:653:P:L	JMJD1C	VKPKITHSPDSVKSK	VKPKITHSLDSVKSK	652	1	0.948983	0.0397906	-4.57588	CDK1	CDK_CDC2	373	0.919758	loss	NM_032776	653	P	L	rs752736033
1922	JMJD1C:653:P:L	JMJD1C	VKPKITHSPDSVKSK	VKPKITHSLDSVKSK	652	1	0.744859	0.162941	-2.19262	HIPK2	DYRK_HIPK	22	0.876503	loss	NM_032776	653	P	L	rs752736033
1923	JMJD1C:653:P:L	JMJD1C	VKPKITHSPDSVKSK	VKPKITHSLDSVKSK	652	1	0.229697	0.538037	1.22797	TBK1	IKK	17	0.749245	gain	NM_032776	653	P	L	rs752736033
1924	JPH1:213:R:P	JPH1	GGLFRRGSLLGSMKL	GGLFPRGSLLGSMKL	216	-3	0.914221	0.113097	-3.01498	CHEK1	CAMKL_CHK1	104	0.993677	loss	NM_020647	213	R	P	rs201314759
1925	JPH1:213:R:P	JPH1	GGLFRRGSLLGSMKL	GGLFPRGSLLGSMKL	216	-3	0.660398	0.240743	-1.45584	PRKAA1	CAMKL_AMPK	40	0.896949	loss	NM_020647	213	R	P	rs201314759
1926	JPH1:213:R:P	JPH1	GGLFRRGSLLGSMKL	GGLFPRGSLLGSMKL	216	-3	0.537189	0.203043	-1.40365	DAPK3	DAPK_DAPK	15	0.866345	loss	NM_020647	213	R	P	rs201314759
1927	JPH1:213:R:P	JPH1	GGLFRRGSLLGSMKL	GGLFPRGSLLGSMKL	216	-3	0.796802	0.159026	-2.32496	CAMK2A	CAMK2	69	0.94193	loss	NM_020647	213	R	P	rs201314759
1928	JPH1:213:R:P	JPH1	GGLFRRGSLLGSMKL	GGLFPRGSLLGSMKL	216	-3	0.61848	0.136273	-2.18223	SGK1	SGK	31	0.852119	loss	NM_020647	213	R	P	rs201314759
1929	JPH1:213:R:P	JPH1	GGLFRRGSLLGSMKL	GGLFPRGSLLGSMKL	216	-3	0.562892	0.137035	-2.03832	AKT2	Akt	16	0.894136	loss	NM_020647	213	R	P	rs201314759
1930	JPH1:213:R:P	JPH1	GGLFRRGSLLGSMKL	GGLFPRGSLLGSMKL	216	-3	0.687598	0.0502066	-3.77562	AKT1	Akt	172	0.979982	loss	NM_020647	213	R	P	rs201314759
1931	JPH1:213:R:P	JPH1	GGLFRRGSLLGSMKL	GGLFPRGSLLGSMKL	216	-3	0.484567	0.16278	-1.57377	PIM1	PIM	22	0.771836	loss	NM_020647	213	R	P	rs201314759
1932	JPH1:213:R:P	JPH1	GGLFRRGSLLGSMKL	GGLFPRGSLLGSMKL	216	-3	0.750872	0.116987	-2.68222	RPS6KA1	RSK_RSK	49	0.962003	loss	NM_020647	213	R	P	rs201314759
1933	JPH1:213:R:P	JPH1	GGLFRRGSLLGSMKL	GGLFPRGSLLGSMKL	216	-3	0.867691	0.164667	-2.39763	PAK1	STE20_PAKA	44	0.980962	loss	NM_020647	213	R	P	rs201314759
1934	JPH1:213:R:P	JPH1	GGLFRRGSLLGSMKL	GGLFPRGSLLGSMKL	216	-3	0.89712	0.409218	-1.13243	PRKD1	PKD	40	0.605857	loss	NM_020647	213	R	P	rs201314759
1935	JPH1:213:R:P	JPH1	GGLFRRGSLLGSMKL	GGLFPRGSLLGSMKL	216	-3	0.678816	0.277667	-1.28966	CAMK1	CAMK1	15	0.904161	loss	NM_020647	213	R	P	rs201314759
1936	JPH1:213:R:P	JPH1	GGLFRRGSLLGSMKL	GGLFPRGSLLGSMKL	216	-3	0.494502	0.088786	-2.47757	RPS6KB1	RSK_p70	28	0.839665	loss	NM_020647	213	R	P	rs201314759
1937	JPH1:213:R:P	JPH1	GGLFRRGSLLGSMKL	GGLFPRGSLLGSMKL	216	-3	0.576078	0.262164	-1.1358	CAMK4	CAMK1	14	0.852664	loss	NM_020647	213	R	P	rs201314759
1938	JPH1:213:R:P	JPH1	GGLFRRGSLLGSMKL	GGLFPRGSLLGSMKL	216	-3	0.520869	0.257172	-1.01819	PRKCE	PKC_Eta	35	0.948889	loss	NM_020647	213	R	P	rs201314759
1939	JPH1:213:R:P	JPH1	GGLFRRGSLLGSMKL	GGLFPRGSLLGSMKL	216	-3	0.819746	0.232536	-1.81772	MAPKAPK2	MAPKAPK_MAPKAPK	41	0.682906	loss	NM_020647	213	R	P	rs201314759
1940	JPH1:216:S:Y	JPH1	GGLFRRGSLLGSMKL	GGLFRRGYLLGSMKL	216	0	0.47942	NA	NA	IKBKE	IKK	18	0.847274	loss	NM_020647	216	S	Y	rs563245256
1941	JPH1:216:S:Y	JPH1	GGLFRRGSLLGSMKL	GGLFRRGYLLGSMKL	216	0	0.495557	NA	NA	IKBKB	IKK	37	0.924075	loss	NM_020647	216	S	Y	rs563245256
1942	JPH1:216:S:Y	JPH1	GGLFRRGSLLGSMKL	GGLFRRGYLLGSMKL	216	0	0.984922	NA	NA	PRKACA	PKA	399	0.999957	loss	NM_020647	216	S	Y	rs563245256
1943	JPH1:216:S:Y	JPH1	GGLFRRGSLLGSMKL	GGLFRRGYLLGSMKL	216	0	0.660398	NA	NA	PRKAA1	CAMKL_AMPK	40	0.945656	loss	NM_020647	216	S	Y	rs563245256
1944	JPH1:216:S:Y	JPH1	GGLFRRGSLLGSMKL	GGLFRRGYLLGSMKL	216	0	0.678816	NA	NA	CAMK1	CAMK1	15	0.960214	loss	NM_020647	216	S	Y	rs563245256
1945	JPH1:216:S:Y	JPH1	GGLFRRGSLLGSMKL	GGLFRRGYLLGSMKL	216	0	0.925364	NA	NA	AURKB	Aur	106	0.987725	loss	NM_020647	216	S	Y	rs563245256
1946	JPH1:216:S:Y	JPH1	GGLFRRGSLLGSMKL	GGLFRRGYLLGSMKL	216	0	0.750872	NA	NA	RPS6KA1	RSK_RSK	49	0.962003	loss	NM_020647	216	S	Y	rs563245256
1947	JPH1:216:S:Y	JPH1	GGLFRRGSLLGSMKL	GGLFRRGYLLGSMKL	216	0	0.633384	NA	NA	PRKCI	PKC_Iota	17	0.999385	loss	NM_020647	216	S	Y	rs563245256
1948	JPH1:216:S:Y	JPH1	GGLFRRGSLLGSMKL	GGLFRRGYLLGSMKL	216	0	0.849042	NA	NA	AURKA	Aur	30	0.997225	loss	NM_020647	216	S	Y	rs563245256
1949	JPH1:216:S:Y	JPH1	GGLFRRGSLLGSMKL	GGLFRRGYLLGSMKL	216	0	0.809811	NA	NA	CHEK2	RAD53	38	0.995736	loss	NM_020647	216	S	Y	rs563245256
1950	JPH1:216:S:Y	JPH1	GGLFRRGSLLGSMKL	GGLFRRGYLLGSMKL	216	0	0.554521	NA	NA	PRKAA2	CAMKL_AMPK	20	0.862313	loss	NM_020647	216	S	Y	rs563245256
1951	JPH1:216:S:Y	JPH1	GGLFRRGSLLGSMKL	GGLFRRGYLLGSMKL	216	0	0.414769	NA	NA	LRRK2	LRRK	31	0.522448	loss	NM_020647	216	S	Y	rs563245256
1952	JPH1:216:S:Y	JPH1	GGLFRRGSLLGSMKL	GGLFRRGYLLGSMKL	216	0	0.537189	NA	NA	DAPK3	DAPK_DAPK	15	0.886941	loss	NM_020647	216	S	Y	rs563245256
1953	JPH1:216:S:Y	JPH1	GGLFRRGSLLGSMKL	GGLFRRGYLLGSMKL	216	0	0.623928	NA	NA	PRKCQ	PKC_Delta	23	0.997236	loss	NM_020647	216	S	Y	rs563245256
1954	JPH1:216:S:Y	JPH1	GGLFRRGSLLGSMKL	GGLFRRGYLLGSMKL	216	0	0.407096	NA	NA	PRKCG	PKC_Alpha	40	0.580701	loss	NM_020647	216	S	Y	rs563245256
1955	JPH1:216:S:Y	JPH1	GGLFRRGSLLGSMKL	GGLFRRGYLLGSMKL	216	0	0.393001	NA	NA	CAMK2B	CAMK2	12	0.633523	loss	NM_020647	216	S	Y	rs563245256
1956	JPH1:216:S:Y	JPH1	GGLFRRGSLLGSMKL	GGLFRRGYLLGSMKL	216	0	0.666789	NA	NA	PKN1	PKN	21	0.999672	loss	NM_020647	216	S	Y	rs563245256
1957	JPH1:216:S:Y	JPH1	GGLFRRGSLLGSMKL	GGLFRRGYLLGSMKL	216	0	0.857473	NA	NA	CAMK2G	CAMK2	22	0.999934	loss	NM_020647	216	S	Y	rs563245256
1958	JPH1:216:S:Y	JPH1	GGLFRRGSLLGSMKL	GGLFRRGYLLGSMKL	216	0	0.220254	NA	NA	PRKCA	PKC_Alpha	230	0.980349	loss	NM_020647	216	S	Y	rs563245256
1959	JPH1:216:S:Y	JPH1	GGLFRRGSLLGSMKL	GGLFRRGYLLGSMKL	216	0	0.562892	NA	NA	AKT2	Akt	16	0.894136	loss	NM_020647	216	S	Y	rs563245256
1960	JPH1:216:S:Y	JPH1	GGLFRRGSLLGSMKL	GGLFRRGYLLGSMKL	216	0	NA	0.440098	NA	JAK1	JAK	19	0.721627	gain	NM_020647	216	S	Y	rs563245256
1961	JPH1:216:S:Y	JPH1	GGLFRRGSLLGSMKL	GGLFRRGYLLGSMKL	216	0	0.272005	NA	NA	PRKCB	PKC_Alpha	67	0.939357	loss	NM_020647	216	S	Y	rs563245256
1962	JPH1:216:S:Y	JPH1	GGLFRRGSLLGSMKL	GGLFRRGYLLGSMKL	216	0	0.417439	NA	NA	MAP3K5	STE11_ASK	20	0.669745	loss	NM_020647	216	S	Y	rs563245256
1963	JPH1:216:S:Y	JPH1	GGLFRRGSLLGSMKL	GGLFRRGYLLGSMKL	216	0	0.494502	NA	NA	RPS6KB1	RSK_p70	28	0.839665	loss	NM_020647	216	S	Y	rs563245256
1964	JPH1:216:S:Y	JPH1	GGLFRRGSLLGSMKL	GGLFRRGYLLGSMKL	216	0	0.256737	NA	NA	PRKDC	PIKK_DNAPK	67	0.507618	loss	NM_020647	216	S	Y	rs563245256
1965	JPH1:216:S:Y	JPH1	GGLFRRGSLLGSMKL	GGLFRRGYLLGSMKL	216	0	0.690182	NA	NA	RPS6KA5	RSK_MSK	26	0.998579	loss	NM_020647	216	S	Y	rs563245256
1966	JPH1:216:S:Y	JPH1	GGLFRRGSLLGSMKL	GGLFRRGYLLGSMKL	216	0	0.484567	NA	NA	PIM1	PIM	22	0.778763	loss	NM_020647	216	S	Y	rs563245256
1967	JPH1:216:S:Y	JPH1	GGLFRRGSLLGSMKL	GGLFRRGYLLGSMKL	216	0	0.687598	NA	NA	AKT1	Akt	172	0.979982	loss	NM_020647	216	S	Y	rs563245256
1968	JPH1:216:S:Y	JPH1	GGLFRRGSLLGSMKL	GGLFRRGYLLGSMKL	216	0	0.422832	NA	NA	ROCK2	DMPK_ROCK	11	0.779821	loss	NM_020647	216	S	Y	rs563245256
1969	JPH1:216:S:Y	JPH1	GGLFRRGSLLGSMKL	GGLFRRGYLLGSMKL	216	0	0.576078	NA	NA	CAMK4	CAMK1	14	0.960384	loss	NM_020647	216	S	Y	rs563245256
1970	JPH1:216:S:Y	JPH1	GGLFRRGSLLGSMKL	GGLFRRGYLLGSMKL	216	0	0.480939	NA	NA	TBK1	IKK	17	0.79327	loss	NM_020647	216	S	Y	rs563245256
1971	JPH1:216:S:Y	JPH1	GGLFRRGSLLGSMKL	GGLFRRGYLLGSMKL	216	0	0.819746	NA	NA	MAPKAPK2	MAPKAPK_MAPKAPK	41	0.995886	loss	NM_020647	216	S	Y	rs563245256
1972	JPH1:216:S:Y	JPH1	GGLFRRGSLLGSMKL	GGLFRRGYLLGSMKL	216	0	0.663068	NA	NA	ROCK1	DMPK_ROCK	45	0.965961	loss	NM_020647	216	S	Y	rs563245256
1973	JPH1:216:S:Y	JPH1	GGLFRRGSLLGSMKL	GGLFRRGYLLGSMKL	216	0	0.664301	NA	NA	PAK2	STE20_PAKA	25	0.997931	loss	NM_020647	216	S	Y	rs563245256
1974	JPH1:216:S:Y	JPH1	GGLFRRGSLLGSMKL	GGLFRRGYLLGSMKL	216	0	0.91851	NA	NA	PRKG1	PKG	50	0.99964	loss	NM_020647	216	S	Y	rs563245256
1975	JPH1:216:S:Y	JPH1	GGLFRRGSLLGSMKL	GGLFRRGYLLGSMKL	216	0	0.89712	NA	NA	PRKD1	PKD	40	0.999982	loss	NM_020647	216	S	Y	rs563245256
1976	JPH1:216:S:Y	JPH1	GGLFRRGSLLGSMKL	GGLFRRGYLLGSMKL	216	0	0.802111	NA	NA	RPS6KA3	RSK_RSK	40	0.998684	loss	NM_020647	216	S	Y	rs563245256
1977	JPH1:216:S:Y	JPH1	GGLFRRGSLLGSMKL	GGLFRRGYLLGSMKL	216	0	0.796802	NA	NA	CAMK2A	CAMK2	69	0.943012	loss	NM_020647	216	S	Y	rs563245256
1978	JPH1:216:S:Y	JPH1	GGLFRRGSLLGSMKL	GGLFRRGYLLGSMKL	216	0	0.867691	NA	NA	PAK1	STE20_PAKA	44	0.980962	loss	NM_020647	216	S	Y	rs563245256
1979	JPH1:216:S:Y	JPH1	GGLFRRGSLLGSMKL	GGLFRRGYLLGSMKL	216	0	0.586532	NA	NA	MAP3K8	STE-Unique	18	0.99736	loss	NM_020647	216	S	Y	rs563245256
1980	JPH1:216:S:Y	JPH1	GGLFRRGSLLGSMKL	GGLFRRGYLLGSMKL	216	0	0.914221	NA	NA	CHEK1	CAMKL_CHK1	104	0.993677	loss	NM_020647	216	S	Y	rs563245256
1981	JPH1:216:S:Y	JPH1	GGLFRRGSLLGSMKL	GGLFRRGYLLGSMKL	216	0	0.736903	NA	NA	PRKCD	PKC_Delta	77	0.995065	loss	NM_020647	216	S	Y	rs563245256
1982	JPH1:216:S:Y	JPH1	GGLFRRGSLLGSMKL	GGLFRRGYLLGSMKL	216	0	0.61848	NA	NA	SGK1	SGK	31	0.85213	loss	NM_020647	216	S	Y	rs563245256
1983	JPH1:216:S:Y	JPH1	GGLFRRGSLLGSMKL	GGLFRRGYLLGSMKL	216	0	0.632844	NA	NA	PRKCH	PKC_Eta	11	0.999499	loss	NM_020647	216	S	Y	rs563245256
1984	JPH1:216:S:Y	JPH1	GGLFRRGSLLGSMKL	GGLFRRGYLLGSMKL	216	0	0.483381	NA	NA	PAK4	STE20_PAKB	17	0.761852	loss	NM_020647	216	S	Y	rs563245256
1985	JPH1:216:S:Y	JPH1	GGLFRRGSLLGSMKL	GGLFRRGYLLGSMKL	216	0	0.520869	NA	NA	PRKCE	PKC_Eta	35	0.948891	loss	NM_020647	216	S	Y	rs563245256
1986	JPH1:216:S:Y	JPH1	GGLFRRGSLLGSMKL	GGLFRRGYLLGSMKL	216	0	0.419497	NA	NA	CHUK	IKK	31	0.851207	loss	NM_020647	216	S	Y	rs563245256
1987	JPH1:216:S:Y	JPH1	GGLFRRGSLLGSMKL	GGLFRRGYLLGSMKL	216	0	0.689439	NA	NA	PRKCZ	PKC_Iota	40	0.999262	loss	NM_020647	216	S	Y	rs563245256
1988	KANK2:323:S:G	KANK2	QAWPPPDSPVRVDTV	QAWPPPDGPVRVDTV	323	0	0.935598	NA	NA	MAPK8	MAPK_JNK	108	0.857628	loss	NM_001136191	323	S	G	rs202236248
1989	KANK2:323:S:G	KANK2	QAWPPPDSPVRVDTV	QAWPPPDGPVRVDTV	323	0	0.553343	NA	NA	PAK4	STE20_PAKB	17	0.955689	loss	NM_001136191	323	S	G	rs202236248
1990	KANK2:323:S:G	KANK2	QAWPPPDSPVRVDTV	QAWPPPDGPVRVDTV	323	0	0.550747	NA	NA	GSK3B	GSK	156	0.922163	loss	NM_001136191	323	S	G	rs202236248
1991	KANK2:323:S:G	KANK2	QAWPPPDSPVRVDTV	QAWPPPDGPVRVDTV	323	0	0.875961	NA	NA	CDK4	CDK	45	0.984546	loss	NM_001136191	323	S	G	rs202236248
1992	KANK2:323:S:G	KANK2	QAWPPPDSPVRVDTV	QAWPPPDGPVRVDTV	323	0	0.742823	NA	NA	HIPK2	DYRK_HIPK	22	0.873577	loss	NM_001136191	323	S	G	rs202236248
1993	KANK2:323:S:G	KANK2	QAWPPPDSPVRVDTV	QAWPPPDGPVRVDTV	323	0	0.963108	NA	NA	MAPK1	MAPK_ERK1	328	0.996103	loss	NM_001136191	323	S	G	rs202236248
1994	KANK2:323:S:G	KANK2	QAWPPPDSPVRVDTV	QAWPPPDGPVRVDTV	323	0	0.73624	NA	NA	MAPK7	MAPK_ERK5	27	0.850018	loss	NM_001136191	323	S	G	rs202236248
1995	KANK2:323:S:G	KANK2	QAWPPPDSPVRVDTV	QAWPPPDGPVRVDTV	323	0	0.971426	NA	NA	CDK1	CDK_CDC2	373	0.996537	loss	NM_001136191	323	S	G	rs202236248
1996	KANK2:323:S:G	KANK2	QAWPPPDSPVRVDTV	QAWPPPDGPVRVDTV	323	0	0.706455	NA	NA	MAPK12	MAPK_p38	14	0.763167	loss	NM_001136191	323	S	G	rs202236248
1997	KANK2:323:S:G	KANK2	QAWPPPDSPVRVDTV	QAWPPPDGPVRVDTV	323	0	0.888929	NA	NA	MAPK9	MAPK_JNK	51	0.833983	loss	NM_001136191	323	S	G	rs202236248
1998	KANK2:323:S:G	KANK2	QAWPPPDSPVRVDTV	QAWPPPDGPVRVDTV	323	0	0.959715	NA	NA	MAPK3	MAPK_ERK1	252	0.993072	loss	NM_001136191	323	S	G	rs202236248
1999	KANK2:323:S:G	KANK2	QAWPPPDSPVRVDTV	QAWPPPDGPVRVDTV	323	0	0.954953	NA	NA	CDK2	CDK_CDC2	444	0.987731	loss	NM_001136191	323	S	G	rs202236248
2000	KANK2:323:S:G	KANK2	QAWPPPDSPVRVDTV	QAWPPPDGPVRVDTV	323	0	0.921546	NA	NA	CDK5	CDK	121	0.972569	loss	NM_001136191	323	S	G	rs202236248
2001	KANK2:323:S:G	KANK2	QAWPPPDSPVRVDTV	QAWPPPDGPVRVDTV	323	0	0.956729	NA	NA	MAPK14	MAPK_p38	121	0.994078	loss	NM_001136191	323	S	G	rs202236248
2002	KANK2:323:S:G	KANK2	QAWPPPDSPVRVDTV	QAWPPPDGPVRVDTV	323	0	0.592682	NA	NA	CDK7	CDK	27	0.900669	loss	NM_001136191	323	S	G	rs202236248
2003	KANK2:324:P:L	KANK2	QAWPPPDSPVRVDTV	QAWPPPDSLVRVDTV	323	1	0.971426	0.0622331	-3.96435	CDK1	CDK_CDC2	373	0.899481	loss	NM_001136191	324	P	L	rs113239163
2004	KANK2:324:P:L	KANK2	QAWPPPDSPVRVDTV	QAWPPPDSLVRVDTV	323	1	0.959715	0.0977285	-3.29575	MAPK3	MAPK_ERK1	252	0.993072	loss	NM_001136191	324	P	L	rs113239163
2005	KANK2:324:P:L	KANK2	QAWPPPDSPVRVDTV	QAWPPPDSLVRVDTV	323	1	0.888929	0.0673653	-3.72199	MAPK9	MAPK_JNK	51	0.833983	loss	NM_001136191	324	P	L	rs113239163
2006	KANK2:324:P:L	KANK2	QAWPPPDSPVRVDTV	QAWPPPDSLVRVDTV	323	1	0.164794	0.473133	1.52159	TBK1	IKK	17	0.792216	gain	NM_001136191	324	P	L	rs113239163
2007	KANK2:324:P:L	KANK2	QAWPPPDSPVRVDTV	QAWPPPDSLVRVDTV	323	1	0.875961	0.13412	-2.70734	CDK4	CDK	45	0.874049	loss	NM_001136191	324	P	L	rs113239163
2008	KANK2:324:P:L	KANK2	QAWPPPDSPVRVDTV	QAWPPPDSLVRVDTV	323	1	0.921546	0.0907805	-3.3436	CDK5	CDK	121	0.88948	loss	NM_001136191	324	P	L	rs113239163
2009	KANK2:324:P:L	KANK2	QAWPPPDSPVRVDTV	QAWPPPDSLVRVDTV	323	1	0.954953	0.0727692	-3.71403	CDK2	CDK_CDC2	444	0.953035	loss	NM_001136191	324	P	L	rs113239163
2010	KANK2:324:P:L	KANK2	QAWPPPDSPVRVDTV	QAWPPPDSLVRVDTV	323	1	0.935598	0.0515908	-4.1807	MAPK8	MAPK_JNK	108	0.857627	loss	NM_001136191	324	P	L	rs113239163
2011	KANK2:324:P:L	KANK2	QAWPPPDSPVRVDTV	QAWPPPDSLVRVDTV	323	1	0.742823	0.160905	-2.20681	HIPK2	DYRK_HIPK	22	0.869267	loss	NM_001136191	324	P	L	rs113239163
2012	KANK2:324:P:L	KANK2	QAWPPPDSPVRVDTV	QAWPPPDSLVRVDTV	323	1	0.963108	0.104221	-3.20805	MAPK1	MAPK_ERK1	328	0.961671	loss	NM_001136191	324	P	L	rs113239163
2013	KANK2:324:P:L	KANK2	QAWPPPDSPVRVDTV	QAWPPPDSLVRVDTV	323	1	0.592682	0.235099	-1.33399	CDK7	CDK	27	0.874198	loss	NM_001136191	324	P	L	rs113239163
2014	KANK2:324:P:L	KANK2	QAWPPPDSPVRVDTV	QAWPPPDSLVRVDTV	323	1	0.550747	0.146636	-1.90915	GSK3B	GSK	156	0.922163	loss	NM_001136191	324	P	L	rs113239163
2015	KANK2:324:P:L	KANK2	QAWPPPDSPVRVDTV	QAWPPPDSLVRVDTV	323	1	0.956729	0.095971	-3.31744	MAPK14	MAPK_p38	121	0.994078	loss	NM_001136191	324	P	L	rs113239163
2016	KANK2:324:P:L	KANK2	QAWPPPDSPVRVDTV	QAWPPPDSLVRVDTV	323	1	0.706455	0.212794	-1.73114	MAPK12	MAPK_p38	14	0.763167	loss	NM_001136191	324	P	L	rs113239163
2017	KANK2:324:P:L	KANK2	QAWPPPDSPVRVDTV	QAWPPPDSLVRVDTV	323	1	0.73624	0.252888	-1.54167	MAPK7	MAPK_ERK5	27	0.837028	loss	NM_001136191	324	P	L	rs113239163
2018	KBTBD11:110:P:S	KBTBD11	PEEPAAPSPEPRVWL	PEEPAAPSPESRVWL	107	3	0.110325	0.445659	2.01418	CSNK1E	CK1_CK1-D	20	0.601121	gain	NM_014867	110	P	S	rs757166087
2019	KDM2B:792:R:H	KDM2B	DGLLRRKSDDVHLRK	DGLLHRKSDDVHLRK	795	-3	0.780952	0.261094	-1.58067	CHEK2	RAD53	38	0.939957	loss	NM_032590	792	R	H	rs782445142
2020	KDM2B:792:R:H	KDM2B	DGLLRRKSDDVHLRK	DGLLHRKSDDVHLRK	795	-3	0.718062	0.0841766	-3.09262	RPS6KA1	RSK_RSK	49	0.761207	loss	NM_032590	792	R	H	rs782445142
2021	KDM2B:792:R:H	KDM2B	DGLLRRKSDDVHLRK	DGLLHRKSDDVHLRK	795	-3	0.896725	0.294365	-1.60706	PRKG1	PKG	50	0.907173	loss	NM_032590	792	R	H	rs782445142
2022	KDM2B:792:R:H	KDM2B	DGLLRRKSDDVHLRK	DGLLHRKSDDVHLRK	795	-3	0.78694	0.234272	-1.74807	MAPKAPK2	MAPKAPK_MAPKAPK	41	0.661394	loss	NM_032590	792	R	H	rs782445142
2023	KDM2B:792:R:H	KDM2B	DGLLRRKSDDVHLRK	DGLLHRKSDDVHLRK	795	-3	0.572812	0.238666	-1.26307	DAPK3	DAPK_DAPK	15	0.869171	loss	NM_032590	792	R	H	rs782445142
2024	KDM2B:792:R:H	KDM2B	DGLLRRKSDDVHLRK	DGLLHRKSDDVHLRK	795	-3	0.894375	0.0932512	-3.26169	CHEK1	CAMKL_CHK1	104	0.950902	loss	NM_032590	792	R	H	rs782445142
2025	KDM2B:792:R:H	KDM2B	DGLLRRKSDDVHLRK	DGLLHRKSDDVHLRK	795	-3	0.581404	0.0991972	-2.55117	SGK1	SGK	31	0.797443	loss	NM_032590	792	R	H	rs782445142
2026	KDM2B:792:R:H	KDM2B	DGLLRRKSDDVHLRK	DGLLHRKSDDVHLRK	795	-3	0.536653	0.110795	-2.2761	AKT2	Akt	16	0.836987	loss	NM_032590	792	R	H	rs782445142
2027	KDM2B:792:R:H	KDM2B	DGLLRRKSDDVHLRK	DGLLHRKSDDVHLRK	795	-3	0.458409	0.0689214	-2.73361	RPS6KB1	RSK_p70	28	0.73792	loss	NM_032590	792	R	H	rs782445142
2028	KDM2B:792:R:H	KDM2B	DGLLRRKSDDVHLRK	DGLLHRKSDDVHLRK	795	-3	0.664156	0.263007	-1.33642	CAMK1	CAMK1	15	0.906973	loss	NM_032590	792	R	H	rs782445142
2029	KDM2B:792:R:H	KDM2B	DGLLRRKSDDVHLRK	DGLLHRKSDDVHLRK	795	-3	0.8604	0.157376	-2.4508	PAK1	STE20_PAKA	44	0.978614	loss	NM_032590	792	R	H	rs782445142
2030	KDM2B:792:R:H	KDM2B	DGLLRRKSDDVHLRK	DGLLHRKSDDVHLRK	795	-3	0.896689	0.408787	-1.13326	PRKD1	PKD	40	0.608035	loss	NM_032590	792	R	H	rs782445142
2031	KDM2B:792:R:H	KDM2B	DGLLRRKSDDVHLRK	DGLLHRKSDDVHLRK	795	-3	0.682419	0.045028	-3.92176	AKT1	Akt	172	0.9889	loss	NM_032590	792	R	H	rs782445142
2032	KDM2B:792:R:H	KDM2B	DGLLRRKSDDVHLRK	DGLLHRKSDDVHLRK	795	-3	0.522893	0.201106	-1.37856	PIM1	PIM	22	0.839764	loss	NM_032590	792	R	H	rs782445142
2033	KDM2B:792:R:H	KDM2B	DGLLRRKSDDVHLRK	DGLLHRKSDDVHLRK	795	-3	0.598242	0.162446	-1.88077	PRKAA1	CAMKL_AMPK	40	0.88169	loss	NM_032590	792	R	H	rs782445142
2034	KDM2B:792:R:H	KDM2B	DGLLRRKSDDVHLRK	DGLLHRKSDDVHLRK	795	-3	0.686461	0.23199	-1.56511	RPS6KA3	RSK_RSK	40	0.893119	loss	NM_032590	792	R	H	rs782445142
2035	KDM2B:792:R:H	KDM2B	DGLLRRKSDDVHLRK	DGLLHRKSDDVHLRK	795	-3	0.547601	0.233687	-1.22855	CAMK4	CAMK1	14	0.882797	loss	NM_032590	792	R	H	rs782445142
2036	KIAA1217:167:R:H	KIAA1217	RGSRTRASLPVVRST	RGSRTHASLPVVRST	169	-2	0.591011	0.222407	-1.40999	ROCK1	DMPK_ROCK	45	0.889238	loss	NM_019590	167	R	H	rs775612291
2037	KIAA1217:167:R:H	KIAA1217	RGSRTRASLPVVRST	RGSRTHASLPVVRST	169	-2	0.322194	0.0986481	-1.70757	PRKG1	PKG	50	0.798282	loss	NM_019590	167	R	H	rs775612291
2038	KIAA1217:167:R:H	KIAA1217	RGSRTRASLPVVRST	RGSRTHASLPVVRST	169	-2	0.483872	0.173552	-1.47925	PRKCD	PKC_Delta	77	0.923447	loss	NM_019590	167	R	H	rs775612291
2039	KIAA1217:167:R:H	KIAA1217	RGSRTRASLPVVRST	RGSRTHASLPVVRST	169	-2	0.892328	0.090781	-3.29711	AURKB	Aur	106	0.961028	loss	NM_019590	167	R	H	rs775612291
2040	KIAA1217:167:R:H	KIAA1217	RGSRTRASLPVVRST	RGSRTHASLPVVRST	169	-2	0.453493	0.0472159	-3.26374	PRKACA	PKA	399	0.967003	loss	NM_019590	167	R	H	rs775612291
2041	KIAA1217:167:R:H	KIAA1217	RGSRTRASLPVVRST	RGSRTHASLPVVRST	169	-2	0.783414	0.121195	-2.69244	AURKA	Aur	30	0.758282	loss	NM_019590	167	R	H	rs775612291
2042	KIF1A:1529:R:Q	KIF1A	QPCSRPASPEPELLP	QPCSQPASPEPELLP	1532	-3	0.407327	0.177838	-1.19563	PAK2	STE20_PAKA	25	0.631185	loss	NM_004321	1529	R	Q	rs191428830
2043	KIF1A:1529:R:Q	KIF1A	QPCSRPASPEPELLP	QPCSQPASPEPELLP	1532	-3	0.470218	0.1732	-1.44089	DAPK3	DAPK_DAPK	15	0.778693	loss	NM_004321	1529	R	Q	rs191428830
2044	KIF1A:1529:R:Q	KIF1A	LRTPQPCSRPASPEP	LRTPQPCSQPASPEP	1528	1	0.0776166	0.910193	3.55174	PRKDC	PIKK_DNAPK	67	0.883473	gain	NM_004321	1529	R	Q	rs191428830
2045	KIF1A:1529:R:Q	KIF1A	QPCSRPASPEPELLP	QPCSQPASPEPELLP	1532	-3	0.545241	0.231326	-1.23696	CAMK4	CAMK1	14	0.882787	loss	NM_004321	1529	R	Q	rs191428830
2046	KIF1A:1529:R:Q	KIF1A	QPCSRPASPEPELLP	QPCSQPASPEPELLP	1532	-3	0.663041	0.261892	-1.34013	CAMK1	CAMK1	15	0.906708	loss	NM_004321	1529	R	Q	rs191428830
2047	KIF1A:1529:R:Q	KIF1A	QPCSRPASPEPELLP	QPCSQPASPEPELLP	1532	-3	0.840054	0.13703	-2.61599	PAK1	STE20_PAKA	44	0.962204	loss	NM_004321	1529	R	Q	rs191428830
2048	KIF1A:1529:R:Q	KIF1A	QPCSRPASPEPELLP	QPCSQPASPEPELLP	1532	-3	0.811584	0.187981	-2.11015	CAMK2A	CAMK2	69	0.903062	loss	NM_004321	1529	R	Q	rs191428830
2049	KIF1A:1529:R:Q	KIF1A	QPCSRPASPEPELLP	QPCSQPASPEPELLP	1532	-3	0.665473	0.0280813	-4.5667	AKT1	Akt	172	0.94953	loss	NM_004321	1529	R	Q	rs191428830
2050	KIF1A:1529:R:Q	KIF1A	QPCSRPASPEPELLP	QPCSQPASPEPELLP	1532	-3	0.686599	0.129415	-2.40746	PRKG1	PKG	50	0.731772	loss	NM_004321	1529	R	Q	rs191428830
2051	KIF1A:1529:R:Q	KIF1A	QPCSRPASPEPELLP	QPCSQPASPEPELLP	1532	-3	0.551047	0.0688402	-3.00085	SGK1	SGK	31	0.736514	loss	NM_004321	1529	R	Q	rs191428830
2052	KIF1A:1529:R:Q	KIF1A	QPCSRPASPEPELLP	QPCSQPASPEPELLP	1532	-3	0.475396	0.069679	-2.77033	RPS6KB1	RSK_p70	28	0.794694	loss	NM_004321	1529	R	Q	rs191428830
2053	KIF1A:1529:R:Q	KIF1A	QPCSRPASPEPELLP	QPCSQPASPEPELLP	1532	-3	0.392435	0.150832	-1.37951	PRKCD	PKC_Delta	77	0.886249	loss	NM_004321	1529	R	Q	rs191428830
2054	KIF1A:1529:R:Q	KIF1A	QPCSRPASPEPELLP	QPCSQPASPEPELLP	1532	-3	0.490894	0.0650358	-2.9161	AKT2	Akt	16	0.578061	loss	NM_004321	1529	R	Q	rs191428830
2055	KIF1A:1529:R:Q	KIF1A	QPCSRPASPEPELLP	QPCSQPASPEPELLP	1532	-3	0.662564	0.0926259	-2.83857	MAPKAPK2	MAPKAPK_MAPKAPK	41	0.607647	loss	NM_004321	1529	R	Q	rs191428830
2056	KIF1A:1529:R:Q	KIF1A	QPCSRPASPEPELLP	QPCSQPASPEPELLP	1532	-3	0.557181	0.121385	-2.19855	PRKAA1	CAMKL_AMPK	40	0.865647	loss	NM_004321	1529	R	Q	rs191428830
2057	KIF1A:1529:R:Q	KIF1A	LRTPQPCSRPASPEP	LRTPQPCSQPASPEP	1528	1	0.0305533	0.943591	4.94876	ATM	PIKK	190	0.900367	gain	NM_004321	1529	R	Q	rs191428830
2058	KIF1A:1529:R:Q	KIF1A	QPCSRPASPEPELLP	QPCSQPASPEPELLP	1532	-3	0.569892	0.0426528	-3.73997	PRKACA	PKA	399	0.957762	loss	NM_004321	1529	R	Q	rs191428830
2059	KIF1A:1529:R:Q	KIF1A	QPCSRPASPEPELLP	QPCSQPASPEPELLP	1532	-3	0.721922	0.22489	-1.68263	CAMK2G	CAMK2	22	0.725233	loss	NM_004321	1529	R	Q	rs191428830
2060	KIF1A:1529:R:Q	KIF1A	QPCSRPASPEPELLP	QPCSQPASPEPELLP	1532	-3	0.878265	0.0771408	-3.50909	CHEK1	CAMKL_CHK1	104	0.807423	loss	NM_004321	1529	R	Q	rs191428830
2061	KIF1A:1529:R:Q	KIF1A	QPCSRPASPEPELLP	QPCSQPASPEPELLP	1532	-3	0.451091	0.129304	-1.80265	PIM1	PIM	22	0.690606	loss	NM_004321	1529	R	Q	rs191428830
2062	KIF1A:1529:R:Q	KIF1A	LRTPQPCSRPASPEP	LRTPQPCSQPASPEP	1528	1	0.052577	0.936989	4.15553	ATR	PIKK	78	0.952048	gain	NM_004321	1529	R	Q	rs191428830
2063	KIF1A:1529:R:Q	KIF1A	QPCSRPASPEPELLP	QPCSQPASPEPELLP	1532	-3	0.558626	0.0707236	-2.98162	PRKD1	PKD	40	0.84573	loss	NM_004321	1529	R	Q	rs191428830
2064	KIF1A:1529:R:Q	KIF1A	QPCSRPASPEPELLP	QPCSQPASPEPELLP	1532	-3	0.668514	0.126995	-2.39619	CHEK2	RAD53	38	0.76665	loss	NM_004321	1529	R	Q	rs191428830
2065	KIF1A:1529:R:Q	KIF1A	QPCSRPASPEPELLP	QPCSQPASPEPELLP	1532	-3	0.685582	0.248591	-1.46356	RPS6KA3	RSK_RSK	40	0.861849	loss	NM_004321	1529	R	Q	rs191428830
2066	KIF1A:1529:R:W	KIF1A	QPCSRPASPEPELLP	QPCSWPASPEPELLP	1532	-3	0.662564	0.075355	-3.13628	MAPKAPK2	MAPKAPK_MAPKAPK	41	0.607949	loss	NM_004321	1529	R	W	rs202072706
2067	KIF1A:1529:R:W	KIF1A	QPCSRPASPEPELLP	QPCSWPASPEPELLP	1532	-3	0.663041	0.261892	-1.34013	CAMK1	CAMK1	15	0.906708	loss	NM_004321	1529	R	W	rs202072706
2068	KIF1A:1529:R:W	KIF1A	QPCSRPASPEPELLP	QPCSWPASPEPELLP	1532	-3	0.686599	0.084238	-3.02692	PRKG1	PKG	50	0.731772	loss	NM_004321	1529	R	W	rs202072706
2069	KIF1A:1529:R:W	KIF1A	QPCSRPASPEPELLP	QPCSWPASPEPELLP	1532	-3	0.665473	0.0280813	-4.5667	AKT1	Akt	172	0.94953	loss	NM_004321	1529	R	W	rs202072706
2070	KIF1A:1529:R:W	KIF1A	QPCSRPASPEPELLP	QPCSWPASPEPELLP	1532	-3	0.475396	0.069679	-2.77033	RPS6KB1	RSK_p70	28	0.794694	loss	NM_004321	1529	R	W	rs202072706
2071	KIF1A:1529:R:W	KIF1A	QPCSRPASPEPELLP	QPCSWPASPEPELLP	1532	-3	0.840054	0.13703	-2.61599	PAK1	STE20_PAKA	44	0.962204	loss	NM_004321	1529	R	W	rs202072706
2072	KIF1A:1529:R:W	KIF1A	QPCSRPASPEPELLP	QPCSWPASPEPELLP	1532	-3	0.490894	0.0650358	-2.9161	AKT2	Akt	16	0.578061	loss	NM_004321	1529	R	W	rs202072706
2073	KIF1A:1529:R:W	KIF1A	QPCSRPASPEPELLP	QPCSWPASPEPELLP	1532	-3	0.545241	0.231326	-1.23696	CAMK4	CAMK1	14	0.882787	loss	NM_004321	1529	R	W	rs202072706
2074	KIF1A:1529:R:W	KIF1A	QPCSRPASPEPELLP	QPCSWPASPEPELLP	1532	-3	0.811584	0.145463	-2.48009	CAMK2A	CAMK2	69	0.950835	loss	NM_004321	1529	R	W	rs202072706
2075	KIF1A:1529:R:W	KIF1A	QPCSRPASPEPELLP	QPCSWPASPEPELLP	1532	-3	0.470218	0.136072	-1.78896	DAPK3	DAPK_DAPK	15	0.782364	loss	NM_004321	1529	R	W	rs202072706
2076	KIF1A:1529:R:W	KIF1A	QPCSRPASPEPELLP	QPCSWPASPEPELLP	1532	-3	0.685582	0.231111	-1.56874	RPS6KA3	RSK_RSK	40	0.891044	loss	NM_004321	1529	R	W	rs202072706
2077	KIF1A:1529:R:W	KIF1A	QPCSRPASPEPELLP	QPCSWPASPEPELLP	1532	-3	0.551047	0.0688402	-3.00085	SGK1	SGK	31	0.736514	loss	NM_004321	1529	R	W	rs202072706
2078	KIF1A:1529:R:W	KIF1A	QPCSRPASPEPELLP	QPCSWPASPEPELLP	1532	-3	0.407327	0.177838	-1.19563	PAK2	STE20_PAKA	25	0.631185	loss	NM_004321	1529	R	W	rs202072706
2079	KIF1A:1529:R:W	KIF1A	QPCSRPASPEPELLP	QPCSWPASPEPELLP	1532	-3	0.451091	0.129304	-1.80265	PIM1	PIM	22	0.690606	loss	NM_004321	1529	R	W	rs202072706
2080	KIF1A:1529:R:W	KIF1A	QPCSRPASPEPELLP	QPCSWPASPEPELLP	1532	-3	0.557181	0.121385	-2.19855	PRKAA1	CAMKL_AMPK	40	0.865647	loss	NM_004321	1529	R	W	rs202072706
2081	KIF1A:1529:R:W	KIF1A	QPCSRPASPEPELLP	QPCSWPASPEPELLP	1532	-3	0.392435	0.143726	-1.44913	PRKCD	PKC_Delta	77	0.88625	loss	NM_004321	1529	R	W	rs202072706
2082	KIF1A:1529:R:W	KIF1A	QPCSRPASPEPELLP	QPCSWPASPEPELLP	1532	-3	0.878265	0.0771408	-3.50909	CHEK1	CAMKL_CHK1	104	0.807423	loss	NM_004321	1529	R	W	rs202072706
2083	KIF1A:1529:R:W	KIF1A	QPCSRPASPEPELLP	QPCSWPASPEPELLP	1532	-3	0.569892	0.0289329	-4.29991	PRKACA	PKA	399	0.957762	loss	NM_004321	1529	R	W	rs202072706
2084	KIF1A:1529:R:W	KIF1A	QPCSRPASPEPELLP	QPCSWPASPEPELLP	1532	-3	0.558626	0.0707236	-2.98162	PRKD1	PKD	40	0.84573	loss	NM_004321	1529	R	W	rs202072706
2085	KIF1A:1529:R:W	KIF1A	QPCSRPASPEPELLP	QPCSWPASPEPELLP	1532	-3	0.526279	0.262582	-1.00306	PRKCE	PKC_Eta	35	0.958806	loss	NM_004321	1529	R	W	rs202072706
2086	KIF1A:1529:R:W	KIF1A	QPCSRPASPEPELLP	QPCSWPASPEPELLP	1532	-3	0.668514	0.126995	-2.39619	CHEK2	RAD53	38	0.76665	loss	NM_004321	1529	R	W	rs202072706
2087	KIF1A:1529:R:W	KIF1A	QPCSRPASPEPELLP	QPCSWPASPEPELLP	1532	-3	0.721922	0.189387	-1.9305	CAMK2G	CAMK2	22	0.768243	loss	NM_004321	1529	R	W	rs202072706
2088	KIF1C:669:R:Q	KIF1C	QQRLYADSDSGDDSD	QQQLYADSDSGDDSD	674	-5	0.336009	0.0382864	-3.1336	AKT1	Akt	172	0.936341	loss	NM_006612	669	R	Q	rs566736417
2089	KIF1C:669:R:Q	KIF1C	QQRLYADSDSGDDSD	QQQLYADSDSGDDSD	674	-5	0.299215	0.117964	-1.34283	RPS6KA1	RSK_RSK	49	0.96468	loss	NM_006612	669	R	Q	rs566736417
2090	KIF3B:723:S:L	KIF3B	RPKSGRKSGSSSSSS	RPKSGRKLGSSSSSS	723	0	0.505041	NA	NA	PKN1	PKN	21	0.932715	loss	NM_004798	723	S	L	rs565907125
2091	KIF3B:723:S:L	KIF3B	RPKSGRKSGSSSSSS	RPKSGRKLGSSSSSS	723	0	0.577679	NA	NA	CSNK1E	CK1_CK1-D	20	0.899715	loss	NM_004798	723	S	L	rs565907125
2092	KIF3B:723:S:L	KIF3B	RPKSGRKSGSSSSSS	RPKSGRKLGSSSSSS	723	0	0.41099	NA	NA	PRKAA2	CAMKL_AMPK	20	0.710544	loss	NM_004798	723	S	L	rs565907125
2093	KIF3B:723:S:L	KIF3B	RPKSGRKSGSSSSSS	RPKSGRKLGSSSSSS	723	0	0.40449	NA	NA	CAMKK1	CAMKK_Meta	15	0.777169	loss	NM_004798	723	S	L	rs565907125
2094	KIF3B:723:S:L	KIF3B	RPKSGRKSGSSSSSS	RPKSGRKLGSSSSSS	723	0	0.495138	NA	NA	PRKCD	PKC_Delta	77	0.935686	loss	NM_004798	723	S	L	rs565907125
2095	KIF3B:723:S:L	KIF3B	RPKSGRKSGSSSSSS	RPKSGRKLGSSSSSS	723	0	0.589188	NA	NA	TRPM7	Alpha_ChaK	37	0.9501	loss	NM_004798	723	S	L	rs565907125
2096	KIF3B:723:S:L	KIF3B	RPKSGRKSGSSSSSS	RPKSGRKLGSSSSSS	723	0	0.590445	NA	NA	ROCK1	DMPK_ROCK	45	0.926267	loss	NM_004798	723	S	L	rs565907125
2097	KIF3B:723:S:L	KIF3B	RPKSGRKSGSSSSSS	RPKSGRKLGSSSSSS	723	0	0.493773	NA	NA	TTK	TTK	30	0.751068	loss	NM_004798	723	S	L	rs565907125
2098	KIF3B:723:S:L	KIF3B	RPKSGRKSGSSSSSS	RPKSGRKLGSSSSSS	723	0	0.359953	NA	NA	PRKG1	PKG	50	0.978529	loss	NM_004798	723	S	L	rs565907125
2099	KIF3B:723:S:L	KIF3B	RPKSGRKSGSSSSSS	RPKSGRKLGSSSSSS	723	0	0.581916	NA	NA	GSK3A	GSK	29	0.947437	loss	NM_004798	723	S	L	rs565907125
2100	KIF3B:723:S:L	KIF3B	RPKSGRKSGSSSSSS	RPKSGRKLGSSSSSS	723	0	0.488555	NA	NA	MAP3K5	STE11_ASK	20	0.95608	loss	NM_004798	723	S	L	rs565907125
2101	KIF3B:723:S:L	KIF3B	RPKSGRKSGSSSSSS	RPKSGRKLGSSSSSS	723	0	0.541448	NA	NA	IKBKE	IKK	18	0.966602	loss	NM_004798	723	S	L	rs565907125
2102	KIF3B:723:S:L	KIF3B	RPKSGRKSGSSSSSS	RPKSGRKLGSSSSSS	723	0	0.497361	NA	NA	GSK3B	GSK	156	0.821765	loss	NM_004798	723	S	L	rs565907125
2103	KIF3B:723:S:L	KIF3B	RPKSGRKSGSSSSSS	RPKSGRKLGSSSSSS	723	0	0.192872	NA	NA	PRKCA	PKC_Alpha	230	0.855254	loss	NM_004798	723	S	L	rs565907125
2104	KIF3B:723:S:L	KIF3B	RPKSGRKSGSSSSSS	RPKSGRKLGSSSSSS	723	0	0.399682	NA	NA	CAMK1	CAMK1	15	0.908545	loss	NM_004798	723	S	L	rs565907125
2105	KIF3B:723:S:L	KIF3B	RPKSGRKSGSSSSSS	RPKSGRKLGSSSSSS	723	0	0.30701	NA	NA	MAPK11	MAPK_p38	18	0.59352	loss	NM_004798	723	S	L	rs565907125
2106	KIF3B:723:S:L	KIF3B	RPKSGRKSGSSSSSS	RPKSGRKLGSSSSSS	723	0	0.441799	NA	NA	PIM1	PIM	22	0.668573	loss	NM_004798	723	S	L	rs565907125
2107	KIF3B:723:S:L	KIF3B	RPKSGRKSGSSSSSS	RPKSGRKLGSSSSSS	723	0	0.463964	NA	NA	CAMK4	CAMK1	14	0.797468	loss	NM_004798	723	S	L	rs565907125
2108	KIF3B:723:S:L	KIF3B	RPKSGRKSGSSSSSS	RPKSGRKLGSSSSSS	723	0	0.458607	NA	NA	PRKACA	PKA	399	0.963006	loss	NM_004798	723	S	L	rs565907125
2109	KIF3B:723:S:L	KIF3B	RPKSGRKSGSSSSSS	RPKSGRKLGSSSSSS	723	0	0.548932	NA	NA	PAK2	STE20_PAKA	25	0.968316	loss	NM_004798	723	S	L	rs565907125
2110	KIF3B:723:S:L	KIF3B	RPKSGRKSGSSSSSS	RPKSGRKLGSSSSSS	723	0	0.624061	NA	NA	TGFBR2	STKR_Type2	12	0.990982	loss	NM_004798	723	S	L	rs565907125
2111	KIF3B:723:S:L	KIF3B	RPKSGRKSGSSSSSS	RPKSGRKLGSSSSSS	723	0	0.401777	NA	NA	SRPK1	SRPK	16	0.944053	loss	NM_004798	723	S	L	rs565907125
2112	KIF3B:723:S:L	KIF3B	RPKSGRKSGSSSSSS	RPKSGRKLGSSSSSS	723	0	0.383263	NA	NA	RPS6KA3	RSK_RSK	40	0.977403	loss	NM_004798	723	S	L	rs565907125
2113	KIF3B:723:S:L	KIF3B	RPKSGRKSGSSSSSS	RPKSGRKLGSSSSSS	723	0	0.804278	NA	NA	AURKA	Aur	30	0.921808	loss	NM_004798	723	S	L	rs565907125
2114	KIF3B:723:S:L	KIF3B	RPKSGRKSGSSSSSS	RPKSGRKLGSSSSSS	723	0	0.510403	NA	NA	PAK4	STE20_PAKB	17	0.866483	loss	NM_004798	723	S	L	rs565907125
2115	KIF3B:723:S:L	KIF3B	RPKSGRKSGSSSSSS	RPKSGRKLGSSSSSS	723	0	0.482354	NA	NA	MKNK1	MAPKAPK_MNK	10	0.963438	loss	NM_004798	723	S	L	rs565907125
2116	KIF3B:723:S:L	KIF3B	RPKSGRKSGSSSSSS	RPKSGRKLGSSSSSS	723	0	0.520388	NA	NA	RPS6KA5	RSK_MSK	26	0.784403	loss	NM_004798	723	S	L	rs565907125
2117	KIF3B:723:S:L	KIF3B	RPKSGRKSGSSSSSS	RPKSGRKLGSSSSSS	723	0	0.50019	NA	NA	CHUK	IKK	31	0.92414	loss	NM_004798	723	S	L	rs565907125
2118	KIF3B:723:S:L	KIF3B	RPKSGRKSGSSSSSS	RPKSGRKLGSSSSSS	723	0	0.398875	NA	NA	ROCK2	DMPK_ROCK	11	0.642642	loss	NM_004798	723	S	L	rs565907125
2119	KIF3B:723:S:L	KIF3B	RPKSGRKSGSSSSSS	RPKSGRKLGSSSSSS	723	0	0.915295	NA	NA	AURKB	Aur	106	0.976769	loss	NM_004798	723	S	L	rs565907125
2120	KIF3B:723:S:L	KIF3B	RPKSGRKSGSSSSSS	RPKSGRKLGSSSSSS	723	0	0.348085	NA	NA	CDK9	CDK	31	0.942418	loss	NM_004798	723	S	L	rs565907125
2121	KIF3B:723:S:L	KIF3B	RPKSGRKSGSSSSSS	RPKSGRKLGSSSSSS	723	0	0.304193	NA	NA	MAPK7	MAPK_ERK5	27	0.606436	loss	NM_004798	723	S	L	rs565907125
2122	KIF3B:723:S:L	KIF3B	RPKSGRKSGSSSSSS	RPKSGRKLGSSSSSS	723	0	0.41208	NA	NA	PRKCZ	PKC_Iota	40	0.645631	loss	NM_004798	723	S	L	rs565907125
2123	KIF3B:723:S:L	KIF3B	RPKSGRKSGSSSSSS	RPKSGRKLGSSSSSS	723	0	0.458111	NA	NA	PRKCH	PKC_Eta	11	0.609986	loss	NM_004798	723	S	L	rs565907125
2124	KIF3B:727:S:F	KIF3B	RPKSGRKSGSSSSSS	RPKSGRKSGSSFSSS	723	4	0.497361	0.22653	-1.13459	GSK3B	GSK	156	0.821751	loss	NM_004798	727	S	F	rs141907829
2125	KIFAP3:57:R:L	KIFAP3	QKIIRLKSLNANTDI	QKIILLKSLNANTDI	60	-3	0.669092	0.0317007	-4.39962	AKT1	Akt	172	0.976313	loss	NM_014970	57	R	L	rs199720770
2126	KIFAP3:57:R:L	KIFAP3	QKIIRLKSLNANTDI	QKIILLKSLNANTDI	60	-3	0.484406	0.078689	-2.62198	RPS6KB1	RSK_p70	28	0.818074	loss	NM_014970	57	R	L	rs199720770
2127	KIFAP3:57:R:L	KIFAP3	QKIIRLKSLNANTDI	QKIILLKSLNANTDI	60	-3	0.568467	0.0451482	-3.65434	PRKACA	PKA	399	0.949749	loss	NM_014970	57	R	L	rs199720770
2128	KIFAP3:57:R:L	KIFAP3	QKIIRLKSLNANTDI	QKIILLKSLNANTDI	60	-3	0.53204	0.0962445	-2.46676	PRKAA1	CAMKL_AMPK	40	0.869881	loss	NM_014970	57	R	L	rs199720770
2129	KIFAP3:57:R:L	KIFAP3	QKIIRLKSLNANTDI	QKIILLKSLNANTDI	60	-3	0.443414	0.144611	-1.61647	PIM1	PIM	22	0.66934	loss	NM_014970	57	R	L	rs199720770
2130	KIFAP3:57:R:L	KIFAP3	QKIIRLKSLNANTDI	QKIILLKSLNANTDI	60	-3	0.419234	0.105319	-1.99299	CAMK4	CAMK1	14	0.721202	loss	NM_014970	57	R	L	rs199720770
2131	KIFAP3:57:R:L	KIFAP3	QKIIRLKSLNANTDI	QKIILLKSLNANTDI	60	-3	0.712251	0.215219	-1.72658	CAMK2G	CAMK2	22	0.652741	loss	NM_014970	57	R	L	rs199720770
2132	KIFAP3:57:R:L	KIFAP3	QKIIRLKSLNANTDI	QKIILLKSLNANTDI	60	-3	0.388612	0.182539	-1.09013	PRKCD	PKC_Delta	77	0.883527	loss	NM_014970	57	R	L	rs199720770
2133	KIFAP3:57:R:L	KIFAP3	QKIIRLKSLNANTDI	QKIILLKSLNANTDI	60	-3	0.502419	0.0202122	-4.6356	SGK1	SGK	31	0.60399	loss	NM_014970	57	R	L	rs199720770
2134	KIFAP3:57:R:L	KIFAP3	QKIIRLKSLNANTDI	QKIILLKSLNANTDI	60	-3	0.470391	0.109357	-2.10481	CAMK1	CAMK1	15	0.88693	loss	NM_014970	57	R	L	rs199720770
2135	KIFAP3:57:R:L	KIFAP3	QKIIRLKSLNANTDI	QKIILLKSLNANTDI	60	-3	0.666753	0.125233	-2.41253	CHEK2	RAD53	38	0.756359	loss	NM_014970	57	R	L	rs199720770
2136	KIFAP3:57:R:L	KIFAP3	QKIIRLKSLNANTDI	QKIILLKSLNANTDI	60	-3	0.555385	0.129527	-2.10023	AKT2	Akt	16	0.881909	loss	NM_014970	57	R	L	rs199720770
2137	KIFAP3:57:R:L	KIFAP3	QKIIRLKSLNANTDI	QKIILLKSLNANTDI	60	-3	0.454962	0.120816	-1.91294	DAPK3	DAPK_DAPK	15	0.757207	loss	NM_014970	57	R	L	rs199720770
2138	KIFAP3:57:R:L	KIFAP3	QKIIRLKSLNANTDI	QKIILLKSLNANTDI	60	-3	0.541729	0.053826	-3.33119	PRKD1	PKD	40	0.826879	loss	NM_014970	57	R	L	rs199720770
2139	KIFAP3:57:R:L	KIFAP3	QKIIRLKSLNANTDI	QKIILLKSLNANTDI	60	-3	0.707163	0.0732772	-3.27061	RPS6KA1	RSK_RSK	49	0.586908	loss	NM_014970	57	R	L	rs199720770
2140	KIFAP3:57:R:L	KIFAP3	QKIIRLKSLNANTDI	QKIILLKSLNANTDI	60	-3	0.67393	0.0867202	-2.95816	MAPKAPK2	MAPKAPK_MAPKAPK	41	0.665058	loss	NM_014970	57	R	L	rs199720770
2141	KIFAP3:57:R:L	KIFAP3	QKIIRLKSLNANTDI	QKIILLKSLNANTDI	60	-3	0.869945	0.0688212	-3.66	CHEK1	CAMKL_CHK1	104	0.66874	loss	NM_014970	57	R	L	rs199720770
2142	KIFAP3:57:R:L	KIFAP3	QKIIRLKSLNANTDI	QKIILLKSLNANTDI	60	-3	0.802635	0.0996105	-3.01037	PAK1	STE20_PAKA	44	0.764577	loss	NM_014970	57	R	L	rs199720770
2143	KIFAP3:57:R:L	KIFAP3	QKIIRLKSLNANTDI	QKIILLKSLNANTDI	60	-3	0.745101	0.107325	-2.79545	CAMK2A	CAMK2	69	0.842735	loss	NM_014970	57	R	L	rs199720770
2144	KLC2:583:L:F	KLC2	PRMKRASSLNFLNKS	PRMKRASSFNFLNKS	582	1	0.533289	0.224949	-1.24532	TBK1	IKK	17	0.755603	loss	NM_022822	583	L	F	rs777417251
2145	KLC2:583:L:F	KLC2	PRMKRASSLNFLNKS	PRMKRASSFNFLNKS	582	1	0.0994606	0.302003	1.60237	PDK1	PDHK_PDHK	22	0.802519	gain	NM_022822	583	L	F	rs777417251
2146	KLC2:583:L:F	KLC2	PRMKRASSLNFLNKS	PRMKRASSFNFLNKS	582	1	0.101468	0.325952	1.68363	PDPK1	PDK1	32	0.873368	gain	NM_022822	583	L	F	rs777417251
2147	KRT18:53:S:G	KRT18	SGSRISVSRSTSFRG	SGSRISVSRSTGFRG	49	4	0.398745	0.133739	-1.57605	GSK3B	GSK	156	0.797118	loss	NM_000224	53	S	G	rs1341730231
2148	KRT18:53:S:G	KRT18	SGSRISVSRSTSFRG	SGSRISVSRSTGFRG	49	4	0.407334	0.201627	-1.01452	IKBKB	IKK	37	0.514232	loss	NM_000224	53	S	G	rs1341730231
2149	KRT18:53:S:G	KRT18	SGSRISVSRSTSFRG	SGSRISVSRSTGFRG	49	4	0.470138	0.194169	-1.27577	GSK3A	GSK	29	0.846447	loss	NM_000224	53	S	G	rs1341730231
2150	LARP4B:730:Q:R	LARP4B	RLSREQSTPPKSPQ*	RLSRERSTPPKSPQ*	732	-2	0.0808555	0.882403	3.44802	AURKB	Aur	106	0.950017	gain	NM_015155	730	Q	R	rs745342799
2151	LARP4B:730:Q:R	LARP4B	RLSREQSTPPKSPQ*	RLSRERSTPPKSPQ*	732	-2	0.0361934	0.444178	3.61734	PRKACA	PKA	399	0.93278	gain	NM_015155	730	Q	R	rs745342799
2152	LARP4B:730:Q:R	LARP4B	RLSREQSTPPKSPQ*	RLSRERSTPPKSPQ*	732	-2	0.215031	0.583636	1.44052	ROCK1	DMPK_ROCK	45	0.892068	gain	NM_015155	730	Q	R	rs745342799
2153	LARP4B:730:Q:R	LARP4B	RLSREQSTPPKSPQ*	RLSRERSTPPKSPQ*	732	-2	0.157345	0.476285	1.59789	PRKCD	PKC_Delta	77	0.908887	gain	NM_015155	730	Q	R	rs745342799
2154	LARP4B:732:T:A	LARP4B	RLSREQSTPPKSPQ*	RLSREQSAPPKSPQ*	732	0	0.0797818	NA	NA	ATM	PIKK	190	0.516442	loss	NM_015155	732	T	A	rs1264856491
2155	LARP4B:732:T:A	LARP4B	RLSREQSTPPKSPQ*	RLSREQSAPPKSPQ*	732	0	0.718585	NA	NA	HIPK2	DYRK_HIPK	22	0.749802	loss	NM_015155	732	T	A	rs1264856491
2156	LARP4B:732:T:A	LARP4B	RLSREQSTPPKSPQ*	RLSREQSAPPKSPQ*	732	0	0.900708	NA	NA	MAPK3	MAPK_ERK1	252	0.945275	loss	NM_015155	732	T	A	rs1264856491
2157	LARP4B:732:T:A	LARP4B	RLSREQSTPPKSPQ*	RLSREQSAPPKSPQ*	732	0	0.961107	NA	NA	CDK2	CDK_CDC2	444	0.996392	loss	NM_015155	732	T	A	rs1264856491
2158	LARP4B:732:T:A	LARP4B	RLSREQSTPPKSPQ*	RLSREQSAPPKSPQ*	732	0	0.424297	NA	NA	IKBKB	IKK	37	0.653542	loss	NM_015155	732	T	A	rs1264856491
2159	LARP4B:732:T:A	LARP4B	RLSREQSTPPKSPQ*	RLSREQSAPPKSPQ*	732	0	0.902977	NA	NA	MAPK14	MAPK_p38	121	0.879739	loss	NM_015155	732	T	A	rs1264856491
2160	LARP4B:732:T:A	LARP4B	RLSREQSTPPKSPQ*	RLSREQSAPPKSPQ*	732	0	0.9211	NA	NA	CDK5	CDK	121	0.971601	loss	NM_015155	732	T	A	rs1264856491
2161	LARP4B:732:T:A	LARP4B	RLSREQSTPPKSPQ*	RLSREQSAPPKSPQ*	732	0	0.365203	NA	NA	CAMKK1	CAMKK_Meta	15	0.55045	loss	NM_015155	732	T	A	rs1264856491
2162	LARP4B:732:T:A	LARP4B	RLSREQSTPPKSPQ*	RLSREQSAPPKSPQ*	732	0	0.536599	NA	NA	TRPM7	Alpha_ChaK	37	0.808175	loss	NM_015155	732	T	A	rs1264856491
2163	LARP4B:732:T:A	LARP4B	RLSREQSTPPKSPQ*	RLSREQSAPPKSPQ*	732	0	0.867668	NA	NA	CDK4	CDK	45	0.973247	loss	NM_015155	732	T	A	rs1264856491
2164	LARP4B:732:T:A	LARP4B	RLSREQSTPPKSPQ*	RLSREQSAPPKSPQ*	732	0	0.519513	NA	NA	TTK	TTK	30	0.769468	loss	NM_015155	732	T	A	rs1264856491
2165	LARP4B:732:T:A	LARP4B	RLSREQSTPPKSPQ*	RLSREQSAPPKSPQ*	732	0	0.896076	NA	NA	MAPK1	MAPK_ERK1	328	0.947366	loss	NM_015155	732	T	A	rs1264856491
2166	LARP4B:732:T:A	LARP4B	RLSREQSTPPKSPQ*	RLSREQSAPPKSPQ*	732	0	0.50126	NA	NA	DYRK1A	DYRK_DYRK1	21	0.778725	loss	NM_015155	732	T	A	rs1264856491
2167	LARP4B:732:T:A	LARP4B	RLSREQSTPPKSPQ*	RLSREQSAPPKSPQ*	732	0	0.877986	NA	NA	MAPK9	MAPK_JNK	51	0.702606	loss	NM_015155	732	T	A	rs1264856491
2168	LARP4B:732:T:A	LARP4B	RLSREQSTPPKSPQ*	RLSREQSAPPKSPQ*	732	0	0.969005	NA	NA	CDK1	CDK_CDC2	373	0.993718	loss	NM_015155	732	T	A	rs1264856491
2169	LARP4B:732:T:A	LARP4B	RLSREQSTPPKSPQ*	RLSREQSAPPKSPQ*	732	0	0.807383	NA	NA	MTOR	PIKK_FRAP	51	0.95928	loss	NM_015155	732	T	A	rs1264856491
2170	LARP4B:732:T:A	LARP4B	RLSREQSTPPKSPQ*	RLSREQSAPPKSPQ*	732	0	0.675485	NA	NA	MAPK11	MAPK_p38	18	0.791596	loss	NM_015155	732	T	A	rs1264856491
2171	LARP4B:732:T:A	LARP4B	RLSREQSTPPKSPQ*	RLSREQSAPPKSPQ*	732	0	0.446677	NA	NA	PLK3	PLK_PLK2	28	0.582102	loss	NM_015155	732	T	A	rs1264856491
2172	LARP4B:732:T:A	LARP4B	RLSREQSTPPKSPQ*	RLSREQSAPPKSPQ*	732	0	0.812781	NA	NA	GSK3B	GSK	156	0.965146	loss	NM_015155	732	T	A	rs1264856491
2173	LARP4B:732:T:A	LARP4B	RLSREQSTPPKSPQ*	RLSREQSAPPKSPQ*	732	0	0.715652	NA	NA	CDK9	CDK	31	0.91882	loss	NM_015155	732	T	A	rs1264856491
2174	LARP4B:732:T:A	LARP4B	RLSREQSTPPKSPQ*	RLSREQSAPPKSPQ*	732	0	0.546322	NA	NA	CDK7	CDK	27	0.84766	loss	NM_015155	732	T	A	rs1264856491
2175	LARP4B:732:T:A	LARP4B	RLSREQSTPPKSPQ*	RLSREQSAPPKSPQ*	732	0	0.923384	NA	NA	MAPK8	MAPK_JNK	108	0.575515	loss	NM_015155	732	T	A	rs1264856491
2176	LARP4B:732:T:A	LARP4B	RLSREQSTPPKSPQ*	RLSREQSAPPKSPQ*	732	0	0.857971	NA	NA	CDK6	CDK_CDK4	31	0.991466	loss	NM_015155	732	T	A	rs1264856491
2177	LARP4B:732:T:A	LARP4B	RLSREQSTPPKSPQ*	RLSREQSAPPKSPQ*	732	0	0.772894	NA	NA	GSK3A	GSK	29	0.992799	loss	NM_015155	732	T	A	rs1264856491
2178	LARP4B:732:T:A	LARP4B	RLSREQSTPPKSPQ*	RLSREQSAPPKSPQ*	732	0	0.511821	NA	NA	CDK3	CDK_CDC2	11	0.877583	loss	NM_015155	732	T	A	rs1264856491
2179	LARP7:335:E:V	LARP7	ENRDIEISTEEEKDT	ENRDIVISTEEEKDT	337	-2	0.759845	0.159708	-2.25027	PLK1	PLK	51	0.915484	loss	NM_015454	335	E	V	rs761645480
2180	LARP7:338:T:I	LARP7	NRDIEISTEEEKDTG	NRDIEISIEEEKDTG	338	0	0.479523	NA	NA	PLK3	PLK_PLK2	28	0.767091	loss	NM_015454	338	T	I	rs189806015
2181	LARP7:338:T:I	LARP7	NRDIEISTEEEKDTG	NRDIEISIEEEKDTG	338	0	0.82914	NA	NA	CSNK2A1	CK2	298	0.965585	loss	NM_015454	338	T	I	rs189806015
2182	LARP7:338:T:I	LARP7	NRDIEISTEEEKDTG	NRDIEISIEEEKDTG	338	0	0.752479	NA	NA	CSNK2A2	CK2	80	0.986827	loss	NM_015454	338	T	I	rs189806015
2183	LARP7:338:T:I	LARP7	NRDIEISTEEEKDTG	NRDIEISIEEEKDTG	338	0	0.470601	NA	NA	CSNK2B	CK2	24	0.853904	loss	NM_015454	338	T	I	rs189806015
2184	LARP7:338:T:I	LARP7	NRDIEISTEEEKDTG	NRDIEISIEEEKDTG	338	0	0.515013	NA	NA	CDC7	CDC7	10	0.962999	loss	NM_015454	338	T	I	rs189806015
2185	LARP7:338:T:I	LARP7	NRDIEISTEEEKDTG	NRDIEISIEEEKDTG	338	0	0.454437	NA	NA	ADRBK1	GRK_BARK	40	0.768666	loss	NM_015454	338	T	I	rs189806015
2186	LARP7:338:T:I	LARP7	NRDIEISTEEEKDTG	NRDIEISIEEEKDTG	338	0	0.523264	NA	NA	PLK2	PLK	11	0.922732	loss	NM_015454	338	T	I	rs189806015
2187	LARP7:338:T:I	LARP7	NRDIEISTEEEKDTG	NRDIEISIEEEKDTG	338	0	0.395875	NA	NA	CHUK	IKK	31	0.767308	loss	NM_015454	338	T	I	rs189806015
2188	LIG1:77:P:S	LIG1	EEEDEALSPAKGQKP	EEEDEALSSAKGQKP	76	1	0.897195	0.0409836	-4.4523	MAPK1	MAPK_ERK1	328	0.950588	loss	NM_000234	77	P	S	rs372836872
2189	LIG1:77:P:S	LIG1	EEEDEALSPAKGQKP	EEEDEALSSAKGQKP	76	1	0.975464	0.0662714	-3.87963	CDK1	CDK_CDC2	373	0.766383	loss	NM_000234	77	P	S	rs372836872
2190	LIG1:77:P:S	LIG1	EEEDEALSPAKGQKP	EEEDEALSSAKGQKP	76	1	0.512746	0.100472	-2.35146	GSK3B	GSK	156	0.862982	loss	NM_000234	77	P	S	rs372836872
2191	LIG1:77:P:S	LIG1	EEEDEALSPAKGQKP	EEEDEALSSAKGQKP	76	1	0.603905	0.173793	-1.79695	DYRK2	DYRK	19	0.543263	loss	NM_000234	77	P	S	rs372836872
2192	LIG1:77:P:S	LIG1	EEEDEALSPAKGQKP	EEEDEALSSAKGQKP	76	1	0.831833	0.139658	-2.57439	MAPK10	MAPK_JNK	17	0.77053	loss	NM_000234	77	P	S	rs372836872
2193	LIG1:77:P:S	LIG1	EEEDEALSPAKGQKP	EEEDEALSSAKGQKP	76	1	0.919953	0.0821472	-3.48528	CDK5	CDK	121	0.968962	loss	NM_000234	77	P	S	rs372836872
2194	LIG1:77:P:S	LIG1	EEEDEALSPAKGQKP	EEEDEALSSAKGQKP	76	1	0.711164	0.129247	-2.46005	HIPK2	DYRK_HIPK	22	0.701241	loss	NM_000234	77	P	S	rs372836872
2195	LIG1:77:P:S	LIG1	EEEDEALSPAKGQKP	EEEDEALSSAKGQKP	76	1	0.576354	0.258502	-1.15678	CDK7	CDK	27	0.827464	loss	NM_000234	77	P	S	rs372836872
2196	LIG1:77:P:S	LIG1	EEEDEALSPAKGQKP	EEEDEALSSAKGQKP	76	1	0.819432	0.154112	-2.41064	CDK6	CDK_CDK4	31	0.780696	loss	NM_000234	77	P	S	rs372836872
2197	LIG1:77:P:S	LIG1	EEEDEALSPAKGQKP	EEEDEALSSAKGQKP	76	1	0.898057	0.0429938	-4.3846	MAPK3	MAPK_ERK1	252	0.934498	loss	NM_000234	77	P	S	rs372836872
2198	LIG1:77:P:S	LIG1	EEEDEALSPAKGQKP	EEEDEALSSAKGQKP	76	1	0.475823	0.214255	-1.15109	CDK3	CDK_CDC2	11	0.711004	loss	NM_000234	77	P	S	rs372836872
2199	LIG1:77:P:S	LIG1	EEEDEALSPAKGQKP	EEEDEALSSAKGQKP	76	1	0.908696	0.0479377	-4.24456	MAPK14	MAPK_p38	121	0.922071	loss	NM_000234	77	P	S	rs372836872
2200	LIG1:77:P:S	LIG1	EEEDEALSPAKGQKP	EEEDEALSSAKGQKP	76	1	0.881005	0.0594417	-3.8896	MAPK9	MAPK_JNK	51	0.743972	loss	NM_000234	77	P	S	rs372836872
2201	LIG1:77:P:S	LIG1	EEEDEALSPAKGQKP	EEEDEALSSAKGQKP	76	1	0.948737	0.0732295	-3.69551	MAPK8	MAPK_JNK	108	0.925014	loss	NM_000234	77	P	S	rs372836872
2202	LIG1:77:P:S	LIG1	EEEDEALSPAKGQKP	EEEDEALSSAKGQKP	76	1	0.852024	0.127043	-2.74557	CDK4	CDK	45	0.85614	loss	NM_000234	77	P	S	rs372836872
2203	LMNB2:407:S:R	LMNB2	ERLKLSPSPSSRVTV	ERLKLSPRPSSRVTV	407	0	0.468587	NA	NA	CSNK1E	CK1_CK1-D	20	0.717072	loss	NM_032737	407	S	R	rs766553520
2204	LMNB2:407:S:R	LMNB2	ERLKLSPSPSSRVTV	ERLKLSPRPSSRVTV	407	0	0.78849	NA	NA	MTOR	PIKK_FRAP	51	0.911372	loss	NM_032737	407	S	R	rs766553520
2205	LMNB2:407:S:R	LMNB2	EEERLKLSPSPSSRV	EEERLKLSPRPSSRV	405	2	0.115678	0.841869	2.86348	PRKCA	PKC_Alpha	230	0.970512	gain	NM_032737	407	S	R	rs766553520
2206	LMNB2:407:S:R	LMNB2	EEERLKLSPSPSSRV	EEERLKLSPRPSSRV	405	2	0.219879	0.581832	1.40389	PRKCG	PKC_Alpha	40	0.764302	gain	NM_032737	407	S	R	rs766553520
2207	LMNB2:407:S:R	LMNB2	ERLKLSPSPSSRVTV	ERLKLSPRPSSRVTV	407	0	0.906257	NA	NA	MAPK14	MAPK_p38	121	0.908098	loss	NM_032737	407	S	R	rs766553520
2208	LMNB2:407:S:R	LMNB2	ERLKLSPSPSSRVTV	ERLKLSPRPSSRVTV	407	0	0.650886	NA	NA	CDK9	CDK	31	0.538273	loss	NM_032737	407	S	R	rs766553520
2209	LMNB2:407:S:R	LMNB2	ERLKLSPSPSSRVTV	ERLKLSPRPSSRVTV	407	0	0.0867764	NA	NA	ATM	PIKK	190	0.603635	loss	NM_032737	407	S	R	rs766553520
2210	LMNB2:407:S:R	LMNB2	ERLKLSPSPSSRVTV	ERLKLSPRPSSRVTV	407	0	0.56935	NA	NA	CDK7	CDK	27	0.871771	loss	NM_032737	407	S	R	rs766553520
2211	LMNB2:407:S:R	LMNB2	ERLKLSPSPSSRVTV	ERLKLSPRPSSRVTV	407	0	0.378674	NA	NA	RPS6KA5	RSK_MSK	26	0.614508	loss	NM_032737	407	S	R	rs766553520
2212	LMNB2:407:S:R	LMNB2	EEERLKLSPSPSSRV	EEERLKLSPRPSSRV	405	2	0.15019	0.779543	2.37584	PRKCB	PKC_Alpha	67	0.926764	gain	NM_032737	407	S	R	rs766553520
2213	LMNB2:407:S:R	LMNB2	EEERLKLSPSPSSRV	EEERLKLSPRPSSRV	405	2	0.217768	0.481327	1.14423	PRKCE	PKC_Eta	35	0.788861	gain	NM_032737	407	S	R	rs766553520
2214	LMNB2:407:S:R	LMNB2	ERLKLSPSPSSRVTV	ERLKLSPRPSSRVTV	407	0	0.479378	NA	NA	MAP2K1	STE7_MAP2K	15	0.53637	loss	NM_032737	407	S	R	rs766553520
2215	LMNB2:407:S:R	LMNB2	ERLKLSPSPSSRVTV	ERLKLSPRPSSRVTV	407	0	0.898071	NA	NA	MAPK9	MAPK_JNK	51	0.904949	loss	NM_032737	407	S	R	rs766553520
2216	LMNB2:407:S:R	LMNB2	ERLKLSPSPSSRVTV	ERLKLSPRPSSRVTV	407	0	0.903419	NA	NA	CDK5	CDK	121	0.902276	loss	NM_032737	407	S	R	rs766553520
2217	LMNB2:407:S:R	LMNB2	ERLKLSPSPSSRVTV	ERLKLSPRPSSRVTV	407	0	0.525579	NA	NA	GSK3B	GSK	156	0.888521	loss	NM_032737	407	S	R	rs766553520
2218	LMNB2:407:S:R	LMNB2	ERLKLSPSPSSRVTV	ERLKLSPRPSSRVTV	407	0	0.934997	NA	NA	CDK2	CDK_CDC2	444	0.94923	loss	NM_032737	407	S	R	rs766553520
2219	LMNB2:407:S:R	LMNB2	ERLKLSPSPSSRVTV	ERLKLSPRPSSRVTV	407	0	0.438523	NA	NA	PRKAA2	CAMKL_AMPK	20	0.778737	loss	NM_032737	407	S	R	rs766553520
2220	LMNB2:407:S:R	LMNB2	ERLKLSPSPSSRVTV	ERLKLSPRPSSRVTV	407	0	0.300361	NA	NA	MAPKAPK2	MAPKAPK_MAPKAPK	41	0.885577	loss	NM_032737	407	S	R	rs766553520
2221	LMNB2:407:S:R	LMNB2	ERLKLSPSPSSRVTV	ERLKLSPRPSSRVTV	407	0	0.848286	NA	NA	CDK6	CDK_CDK4	31	0.983581	loss	NM_032737	407	S	R	rs766553520
2222	LMNB2:407:S:R	LMNB2	ERLKLSPSPSSRVTV	ERLKLSPRPSSRVTV	407	0	0.934155	NA	NA	MAPK8	MAPK_JNK	108	0.836603	loss	NM_032737	407	S	R	rs766553520
2223	LMNB2:407:S:R	LMNB2	ERLKLSPSPSSRVTV	ERLKLSPRPSSRVTV	407	0	0.837454	NA	NA	MAPK10	MAPK_JNK	17	0.852092	loss	NM_032737	407	S	R	rs766553520
2224	LMNB2:407:S:R	LMNB2	ERLKLSPSPSSRVTV	ERLKLSPRPSSRVTV	407	0	0.667679	NA	NA	MAPK11	MAPK_p38	18	0.724122	loss	NM_032737	407	S	R	rs766553520
2225	LMNB2:407:S:R	LMNB2	ERLKLSPSPSSRVTV	ERLKLSPRPSSRVTV	407	0	0.9091	NA	NA	MAPK3	MAPK_ERK1	252	0.952555	loss	NM_032737	407	S	R	rs766553520
2226	LMNB2:407:S:R	LMNB2	ERLKLSPSPSSRVTV	ERLKLSPRPSSRVTV	407	0	0.905234	NA	NA	MAPK1	MAPK_ERK1	328	0.955101	loss	NM_032737	407	S	R	rs766553520
2227	LMNB2:407:S:R	LMNB2	ERLKLSPSPSSRVTV	ERLKLSPRPSSRVTV	407	0	0.850065	NA	NA	CDK4	CDK	45	0.913546	loss	NM_032737	407	S	R	rs766553520
2228	LMNB2:407:S:R	LMNB2	ERLKLSPSPSSRVTV	ERLKLSPRPSSRVTV	407	0	0.760397	NA	NA	HIPK2	DYRK_HIPK	22	0.929576	loss	NM_032737	407	S	R	rs766553520
2229	LMNB2:407:S:R	LMNB2	ERLKLSPSPSSRVTV	ERLKLSPRPSSRVTV	407	0	0.951485	NA	NA	CDK1	CDK_CDC2	373	0.914026	loss	NM_032737	407	S	R	rs766553520
2230	LMNB2:420:S:I	LMNB2	TVSRATSSSSGSLSA	TVSRATSISSGSLSA	420	0	0.465248	NA	NA	MKNK1	MAPKAPK_MNK	10	0.94833	loss	NM_032737	420	S	I	rs781407155
2231	LMNB2:420:S:I	LMNB2	TVSRATSSSSGSLSA	TVSRATSISSGSLSA	420	0	0.473951	NA	NA	ADRBK1	GRK_BARK	40	0.879089	loss	NM_032737	420	S	I	rs781407155
2232	LMNB2:420:S:I	LMNB2	TVSRATSSSSGSLSA	TVSRATSISSGSLSA	420	0	0.487458	NA	NA	PAK2	STE20_PAKA	25	0.891309	loss	NM_032737	420	S	I	rs781407155
2233	LMNB2:420:S:I	LMNB2	TVSRATSSSSGSLSA	TVSRATSISSGSLSA	420	0	0.364581	NA	NA	STK11	CAMKL_LKB	19	0.85223	loss	NM_032737	420	S	I	rs781407155
2234	LMNB2:420:S:I	LMNB2	TVSRATSSSSGSLSA	TVSRATSISSGSLSA	420	0	0.395501	NA	NA	GSK3B	GSK	156	0.782274	loss	NM_032737	420	S	I	rs781407155
2235	LMNB2:420:S:I	LMNB2	TVSRATSSSSGSLSA	TVSRATSISSGSLSA	420	0	0.471242	NA	NA	IKBKB	IKK	37	0.878939	loss	NM_032737	420	S	I	rs781407155
2236	LMNB2:420:S:I	LMNB2	TVSRATSSSSGSLSA	TVSRATSISSGSLSA	420	0	0.468527	NA	NA	MAP3K5	STE11_ASK	20	0.91809	loss	NM_032737	420	S	I	rs781407155
2237	LMNB2:420:S:I	LMNB2	TVSRATSSSSGSLSA	TVSRATSISSGSLSA	420	0	0.475992	NA	NA	CAMKK1	CAMKK_Meta	15	0.971661	loss	NM_032737	420	S	I	rs781407155
2238	LMNB2:420:S:I	LMNB2	TVSRATSSSSGSLSA	TVSRATSISSGSLSA	420	0	0.423496	NA	NA	GSK3A	GSK	29	0.65454	loss	NM_032737	420	S	I	rs781407155
2239	LMNB2:420:S:I	LMNB2	TVSRATSSSSGSLSA	TVSRATSISSGSLSA	420	0	0.335115	NA	NA	RPS6KA3	RSK_RSK	40	0.820915	loss	NM_032737	420	S	I	rs781407155
2240	LMNB2:420:S:I	LMNB2	TVSRATSSSSGSLSA	TVSRATSISSGSLSA	420	0	0.280004	NA	NA	PDPK1	PDK1	32	0.588319	loss	NM_032737	420	S	I	rs781407155
2241	LMNB2:420:S:I	LMNB2	TVSRATSSSSGSLSA	TVSRATSISSGSLSA	420	0	0.374467	NA	NA	CHUK	IKK	31	0.628045	loss	NM_032737	420	S	I	rs781407155
2242	LMNB2:420:S:I	LMNB2	TVSRATSSSSGSLSA	TVSRATSISSGSLSA	420	0	0.625417	NA	NA	TGFBR2	STKR_Type2	12	0.991259	loss	NM_032737	420	S	I	rs781407155
2243	LMNB2:420:S:I	LMNB2	TVSRATSSSSGSLSA	TVSRATSISSGSLSA	420	0	0.435	NA	NA	IKBKE	IKK	18	0.630079	loss	NM_032737	420	S	I	rs781407155
2244	LMNB2:420:S:I	LMNB2	TVSRATSSSSGSLSA	TVSRATSISSGSLSA	420	0	0.468039	NA	NA	NEK9	NEK_NEK8	13	0.922455	loss	NM_032737	420	S	I	rs781407155
2245	LMNB2:423:G:S	LMNB2	TVSRATSSSSGSLSA	TVSRATSSSSSSLSA	420	3	0.274262	0.609596	1.1523	CSNK1E	CK1_CK1-D	20	0.899442	gain	NM_032737	423	G	S	rs373722325
2246	LRWD1:244:P:S	LRWD1	DDVPLSLSPSKRACA	DDVPLSLSSSKRACA	243	1	0.908552	0.0534894	-4.08624	MAPK3	MAPK_ERK1	252	0.953062	loss	NM_152892	244	P	S	rs763929295
2247	LRWD1:244:P:S	LRWD1	DDVPLSLSPSKRACA	DDVPLSLSSSKRACA	243	1	0.85474	0.129759	-2.71966	CDK4	CDK	45	0.855153	loss	NM_152892	244	P	S	rs763929295
2248	LRWD1:244:P:S	LRWD1	DDVPLSLSPSKRACA	DDVPLSLSSSKRACA	243	1	0.895554	0.0739906	-3.59737	MAPK9	MAPK_JNK	51	0.888609	loss	NM_152892	244	P	S	rs763929295
2249	LRWD1:244:P:S	LRWD1	DDVPLSLSPSKRACA	DDVPLSLSSSKRACA	243	1	0.905492	0.0492799	-4.19963	MAPK1	MAPK_ERK1	328	0.954767	loss	NM_152892	244	P	S	rs763929295
2250	LRWD1:244:P:S	LRWD1	DDVPLSLSPSKRACA	DDVPLSLSSSKRACA	243	1	0.927504	0.0896989	-3.37019	CDK5	CDK	121	0.942958	loss	NM_152892	244	P	S	rs763929295
2251	LRWD1:244:P:S	LRWD1	DDVPLSLSPSKRACA	DDVPLSLSSSKRACA	243	1	0.834301	0.168981	-2.3037	CDK6	CDK_CDK4	31	0.679039	loss	NM_152892	244	P	S	rs763929295
2252	LRWD1:244:P:S	LRWD1	DDVPLSLSPSKRACA	DDVPLSLSSSKRACA	243	1	0.652489	0.170933	-1.93252	MAPK11	MAPK_p38	18	0.541476	loss	NM_152892	244	P	S	rs763929295
2253	LRWD1:244:P:S	LRWD1	DDVPLSLSPSKRACA	DDVPLSLSSSKRACA	243	1	0.829214	0.21678	-1.93552	MTOR	PIKK_FRAP	51	0.668048	loss	NM_152892	244	P	S	rs763929295
2254	LRWD1:244:P:S	LRWD1	DDVPLSLSPSKRACA	DDVPLSLSSSKRACA	243	1	0.690233	0.108315	-2.67185	HIPK2	DYRK_HIPK	22	0.550892	loss	NM_152892	244	P	S	rs763929295
2255	LRWD1:244:P:S	LRWD1	DDVPLSLSPSKRACA	DDVPLSLSSSKRACA	243	1	0.945498	0.0699904	-3.75585	MAPK8	MAPK_JNK	108	0.934491	loss	NM_152892	244	P	S	rs763929295
2256	LRWD1:244:P:S	LRWD1	DDVPLSLSPSKRACA	DDVPLSLSSSKRACA	243	1	0.528612	0.21076	-1.32661	CDK7	CDK	27	0.82265	loss	NM_152892	244	P	S	rs763929295
2257	LRWD1:244:P:S	LRWD1	DDVPLSLSPSKRACA	DDVPLSLSSSKRACA	243	1	0.53557	0.123296	-2.11895	GSK3B	GSK	156	0.904085	loss	NM_152892	244	P	S	rs763929295
2258	LRWD1:244:P:S	LRWD1	DDVPLSLSPSKRACA	DDVPLSLSSSKRACA	243	1	0.867228	0.175053	-2.30862	MAPK10	MAPK_JNK	17	0.987492	loss	NM_152892	244	P	S	rs763929295
2259	LRWD1:244:P:S	LRWD1	DDVPLSLSPSKRACA	DDVPLSLSSSKRACA	243	1	0.974294	0.065101	-3.9036	CDK1	CDK_CDC2	373	0.812042	loss	NM_152892	244	P	S	rs763929295
2260	LRWD1:244:P:S	LRWD1	DDVPLSLSPSKRACA	DDVPLSLSSSKRACA	243	1	0.904615	0.0438568	-4.36643	MAPK14	MAPK_p38	121	0.895525	loss	NM_152892	244	P	S	rs763929295
2261	LUZP1:955:R:K	LUZP1	AYTQRSSTDFSELEQ	AYTQKSSTDFSELEQ	958	-3	0.683846	0.0965441	-2.82441	PRKG1	PKG	50	0.666119	loss	NM_033631	955	R	K	rs139395162
2262	LUZP1:955:R:K	LUZP1	AYTQRSSTDFSELEQ	AYTQKSSTDFSELEQ	958	-3	0.757562	0.133959	-2.49957	CAMK2A	CAMK2	69	0.884099	loss	NM_033631	955	R	K	rs139395162
2263	LUZP1:955:R:K	LUZP1	AYTQRSSTDFSELEQ	AYTQKSSTDFSELEQ	958	-3	0.48401	0.0782931	-2.62808	RPS6KB1	RSK_p70	28	0.817132	loss	NM_033631	955	R	K	rs139395162
2264	LUZP1:955:R:K	LUZP1	AYTQRSSTDFSELEQ	AYTQKSSTDFSELEQ	958	-3	0.647204	0.105684	-2.61446	CHEK2	RAD53	38	0.619251	loss	NM_033631	955	R	K	rs139395162
2265	LUZP1:955:R:K	LUZP1	AYTQRSSTDFSELEQ	AYTQKSSTDFSELEQ	958	-3	0.600345	0.118139	-2.34531	SGK1	SGK	31	0.827804	loss	NM_033631	955	R	K	rs139395162
2266	LUZP1:955:R:K	LUZP1	AYTQRSSTDFSELEQ	AYTQKSSTDFSELEQ	958	-3	0.611784	0.272832	-1.16501	PRKAA1	CAMKL_AMPK	40	0.80538	loss	NM_033631	955	R	K	rs139395162
2267	LUZP1:955:R:K	LUZP1	AYTQRSSTDFSELEQ	AYTQKSSTDFSELEQ	958	-3	0.590736	0.269817	-1.13053	CAMK1	CAMK1	15	0.800533	loss	NM_033631	955	R	K	rs139395162
2268	LUZP1:955:R:K	LUZP1	AYTQRSSTDFSELEQ	AYTQKSSTDFSELEQ	958	-3	0.598386	0.157387	-1.92676	PRKACA	PKA	399	0.666296	loss	NM_033631	955	R	K	rs139395162
2269	LUZP1:955:R:K	LUZP1	AYTQRSSTDFSELEQ	AYTQKSSTDFSELEQ	958	-3	0.678534	0.0528738	-3.6818	AKT1	Akt	172	0.990135	loss	NM_033631	955	R	K	rs139395162
2270	LUZP1:955:R:K	LUZP1	AYTQRSSTDFSELEQ	AYTQKSSTDFSELEQ	958	-3	0.494023	0.241191	-1.03441	PIM1	PIM	22	0.723671	loss	NM_033631	955	R	K	rs139395162
2271	LUZP1:955:R:K	LUZP1	AYTQRSSTDFSELEQ	AYTQKSSTDFSELEQ	958	-3	0.56702	0.153042	-1.88947	PRKD1	PKD	40	0.853229	loss	NM_033631	955	R	K	rs139395162
2272	LUZP1:955:R:K	LUZP1	AYTQRSSTDFSELEQ	AYTQKSSTDFSELEQ	958	-3	0.777022	0.207084	-1.90774	MAPKAPK2	MAPKAPK_MAPKAPK	41	0.821513	loss	NM_033631	955	R	K	rs139395162
2273	LUZP1:955:R:K	LUZP1	AYTQRSSTDFSELEQ	AYTQKSSTDFSELEQ	958	-3	0.721603	0.101497	-2.82976	RPS6KA1	RSK_RSK	49	0.803602	loss	NM_033631	955	R	K	rs139395162
2274	LUZP1:955:R:K	LUZP1	AYTQRSSTDFSELEQ	AYTQKSSTDFSELEQ	958	-3	0.516916	0.119449	-2.11354	AKT2	Akt	16	0.757089	loss	NM_033631	955	R	K	rs139395162
2275	LYAR:255:R:H	LYAR	KKKQRKDSASEEEAH	KKKQHKDSASEEEAH	258	-3	0.492749	0.178834	-1.46223	CAMK4	CAMK1	14	0.834242	loss	NM_017816	255	R	H	rs750777786
2276	LYAR:255:R:H	LYAR	KKKQRKDSASEEEAH	KKKQHKDSASEEEAH	258	-3	0.662501	0.20803	-1.67113	RPS6KA3	RSK_RSK	40	0.782291	loss	NM_017816	255	R	H	rs750777786
2277	LYAR:255:R:H	LYAR	KKKQRKDSASEEEAH	KKKQHKDSASEEEAH	258	-3	0.396929	0.188302	-1.07583	PAK2	STE20_PAKA	25	0.585504	loss	NM_017816	255	R	H	rs750777786
2278	LYAR:255:R:H	LYAR	KKKQRKDSASEEEAH	KKKQHKDSASEEEAH	258	-3	0.898906	0.296546	-1.59992	PRKG1	PKG	50	0.874651	loss	NM_017816	255	R	H	rs750777786
2279	LYAR:255:R:H	LYAR	KKKQRKDSASEEEAH	KKKQHKDSASEEEAH	258	-3	0.794758	0.0917342	-3.11498	PAK1	STE20_PAKA	44	0.641697	loss	NM_017816	255	R	H	rs750777786
2280	LYAR:255:R:H	LYAR	KKKQRKDSASEEEAH	KKKQHKDSASEEEAH	258	-3	0.668762	0.139563	-2.26058	PRKACA	PKA	399	0.979052	loss	NM_017816	255	R	H	rs750777786
2281	LYAR:255:R:H	LYAR	KKKQRKDSASEEEAH	KKKQHKDSASEEEAH	258	-3	0.569283	0.168135	-1.75953	CAMK1	CAMK1	15	0.816745	loss	NM_017816	255	R	H	rs750777786
2282	LYAR:255:R:H	LYAR	KKKQRKDSASEEEAH	KKKQHKDSASEEEAH	258	-3	0.542039	0.220252	-1.29924	PIM1	PIM	22	0.85363	loss	NM_017816	255	R	H	rs750777786
2283	LYAR:255:R:H	LYAR	KKKQRKDSASEEEAH	KKKQHKDSASEEEAH	258	-3	0.53786	0.0499578	-3.42845	PRKD1	PKD	40	0.821774	loss	NM_017816	255	R	H	rs750777786
2284	LYAR:255:R:H	LYAR	KKKQRKDSASEEEAH	KKKQHKDSASEEEAH	258	-3	0.560781	0.226635	-1.30707	DAPK3	DAPK_DAPK	15	0.87292	loss	NM_017816	255	R	H	rs750777786
2285	LYAR:255:R:H	LYAR	KKKQRKDSASEEEAH	KKKQHKDSASEEEAH	258	-3	0.673249	0.035858	-4.23077	AKT1	Akt	172	0.986831	loss	NM_017816	255	R	H	rs750777786
2286	LYAR:255:R:H	LYAR	KKKQRKDSASEEEAH	KKKQHKDSASEEEAH	258	-3	0.890703	0.0895788	-3.31371	CHEK1	CAMKL_CHK1	104	0.930953	loss	NM_017816	255	R	H	rs750777786
2287	LYAR:255:R:H	LYAR	KKKQRKDSASEEEAH	KKKQHKDSASEEEAH	258	-3	0.482295	0.0564372	-3.0952	AKT2	Akt	16	0.500567	loss	NM_017816	255	R	H	rs750777786
2288	LYAR:255:R:H	LYAR	KKKQRKDSASEEEAH	KKKQHKDSASEEEAH	258	-3	0.522895	0.133407	-1.97069	RPS6KB1	RSK_p70	28	0.880372	loss	NM_017816	255	R	H	rs750777786
2289	LYAR:255:R:H	LYAR	KKKQRKDSASEEEAH	KKKQHKDSASEEEAH	258	-3	0.370522	0.136025	-1.44569	PRKCD	PKC_Delta	77	0.82562	loss	NM_017816	255	R	H	rs750777786
2290	LYAR:255:R:H	LYAR	KKKQRKDSASEEEAH	KKKQHKDSASEEEAH	258	-3	0.537646	0.10185	-2.40021	PRKAA1	CAMKL_AMPK	40	0.867982	loss	NM_017816	255	R	H	rs750777786
2291	LYAR:255:R:H	LYAR	KKKQRKDSASEEEAH	KKKQHKDSASEEEAH	258	-3	0.802041	0.150092	-2.41783	CAMK2A	CAMK2	69	0.946097	loss	NM_017816	255	R	H	rs750777786
2292	LYAR:255:R:H	LYAR	KKKQRKDSASEEEAH	KKKQHKDSASEEEAH	258	-3	0.737545	0.10366	-2.83087	RPS6KA1	RSK_RSK	49	0.920932	loss	NM_017816	255	R	H	rs750777786
2293	LYAR:255:R:H	LYAR	KKKQRKDSASEEEAH	KKKQHKDSASEEEAH	258	-3	0.513862	0.0316552	-4.02087	SGK1	SGK	31	0.638997	loss	NM_017816	255	R	H	rs750777786
2294	LYAR:255:R:H	LYAR	KKKQRKDSASEEEAH	KKKQHKDSASEEEAH	258	-3	0.644046	0.0913781	-2.81724	MAPKAPK2	MAPKAPK_MAPKAPK	41	0.518145	loss	NM_017816	255	R	H	rs750777786
2295	LYAR:255:R:H	LYAR	KKKQRKDSASEEEAH	KKKQHKDSASEEEAH	258	-3	0.664522	0.144663	-2.19962	CHEK2	RAD53	38	0.742817	loss	NM_017816	255	R	H	rs750777786
2296	MADD:157:P:S	MADD	STPDVNQSPRGKRRA	STPDVNQSSRGKRRA	156	1	0.943678	0.0344853	-4.77424	CDK1	CDK_CDC2	373	0.916315	loss	NM_003682	157	P	S	rs187671926
2297	MADD:157:P:S	MADD	STPDVNQSPRGKRRA	STPDVNQSSRGKRRA	156	1	0.510576	0.0983018	-2.37684	GSK3B	GSK	156	0.857936	loss	NM_003682	157	P	S	rs187671926
2298	MADD:157:P:S	MADD	STPDVNQSPRGKRRA	STPDVNQSSRGKRRA	156	1	0.906578	0.0458199	-4.30639	MAPK14	MAPK_p38	121	0.910231	loss	NM_003682	157	P	S	rs187671926
2299	MADD:157:P:S	MADD	STPDVNQSPRGKRRA	STPDVNQSSRGKRRA	156	1	0.890997	0.0694331	-3.68172	MAPK9	MAPK_JNK	51	0.852959	loss	NM_003682	157	P	S	rs187671926
2300	MADD:157:P:S	MADD	STPDVNQSPRGKRRA	STPDVNQSSRGKRRA	156	1	0.741304	0.159386	-2.21754	HIPK2	DYRK_HIPK	22	0.863569	loss	NM_003682	157	P	S	rs187671926
2301	MADD:157:P:S	MADD	STPDVNQSPRGKRRA	STPDVNQSSRGKRRA	156	1	0.898375	0.0433123	-4.37447	MAPK3	MAPK_ERK1	252	0.936108	loss	NM_003682	157	P	S	rs187671926
2302	MADD:157:P:S	MADD	STPDVNQSPRGKRRA	STPDVNQSSRGKRRA	156	1	0.771062	0.158627	-2.28121	MTOR	PIKK_FRAP	51	0.811613	loss	NM_003682	157	P	S	rs187671926
2303	MADD:157:P:S	MADD	STPDVNQSPRGKRRA	STPDVNQSSRGKRRA	156	1	0.808803	0.143483	-2.4949	CDK6	CDK_CDK4	31	0.736256	loss	NM_003682	157	P	S	rs187671926
2304	MADD:157:P:S	MADD	STPDVNQSPRGKRRA	STPDVNQSSRGKRRA	156	1	0.600031	0.169918	-1.8202	DYRK2	DYRK	19	0.513048	loss	NM_003682	157	P	S	rs187671926
2305	MADD:157:P:S	MADD	STPDVNQSPRGKRRA	STPDVNQSSRGKRRA	156	1	0.920826	0.0810547	-3.50596	CDK2	CDK_CDC2	444	0.785111	loss	NM_003682	157	P	S	rs187671926
2306	MADD:157:P:S	MADD	STPDVNQSPRGKRRA	STPDVNQSSRGKRRA	156	1	0.891545	0.0353328	-4.65723	MAPK1	MAPK_ERK1	328	0.923399	loss	NM_003682	157	P	S	rs187671926
2307	MADD:157:P:S	MADD	STPDVNQSPRGKRRA	STPDVNQSSRGKRRA	156	1	0.89132	0.053515	-4.05793	CDK5	CDK	121	0.809388	loss	NM_003682	157	P	S	rs187671926
2308	MADD:157:P:S	MADD	STPDVNQSPRGKRRA	STPDVNQSSRGKRRA	156	1	0.462532	0.200964	-1.20262	CDK3	CDK_CDC2	11	0.62268	loss	NM_003682	157	P	S	rs187671926
2309	MADD:157:P:S	MADD	STPDVNQSPRGKRRA	STPDVNQSSRGKRRA	156	1	0.928706	0.053199	-4.12575	MAPK8	MAPK_JNK	108	0.728416	loss	NM_003682	157	P	S	rs187671926
2310	MADD:157:P:S	MADD	STPDVNQSPRGKRRA	STPDVNQSSRGKRRA	156	1	0.536918	0.219066	-1.29333	CDK7	CDK	27	0.82459	loss	NM_003682	157	P	S	rs187671926
2311	MADD:157:P:S	MADD	STPDVNQSPRGKRRA	STPDVNQSSRGKRRA	156	1	0.629163	0.22234	-1.50066	DYRK1A	DYRK_DYRK1	21	0.683732	loss	NM_003682	157	P	S	rs187671926
2312	MADD:158:R:Q	MADD	STPDVNQSPRGKRRA	STPDVNQSPQGKRRA	156	2	0.661083	0.29913	-1.14406	PRKCG	PKC_Alpha	40	0.972198	loss	NM_003682	158	R	Q	rs1164995510
2313	MADD:158:R:Q	MADD	STPDVNQSPRGKRRA	STPDVNQSPQGKRRA	156	2	0.483084	0.197561	-1.28997	PRKCE	PKC_Eta	35	0.800167	loss	NM_003682	158	R	Q	rs1164995510
2314	MADD:158:R:Q	MADD	STPDVNQSPRGKRRA	STPDVNQSPQGKRRA	156	2	0.820438	0.0815068	-3.3314	PRKCA	PKC_Alpha	230	0.905182	loss	NM_003682	158	R	Q	rs1164995510
2315	MADD:158:R:Q	MADD	STPDVNQSPRGKRRA	STPDVNQSPQGKRRA	156	2	0.793335	0.163982	-2.27439	PRKCB	PKC_Alpha	67	0.955936	loss	NM_003682	158	R	Q	rs1164995510
2316	MAP1S:469:R:G	MAP1S	EGPGRAESKESVGSR	EGPGGAESKESVGSR	472	-3	0.377323	0.180794	-1.06146	RPS6KA5	RSK_MSK	26	0.599885	loss	NM_018174	469	R	G	rs199703392
2317	MAP1S:469:R:G	MAP1S	EGPGRAESKESVGSR	EGPGGAESKESVGSR	472	-3	0.674108	0.0406267	-4.05248	AKT1	Akt	172	0.987868	loss	NM_018174	469	R	G	rs199703392
2318	MAP1S:469:R:G	MAP1S	EGPGRAESKESVGSR	EGPGGAESKESVGSR	472	-3	0.537109	0.0549022	-3.29028	SGK1	SGK	31	0.702972	loss	NM_018174	469	R	G	rs199703392
2319	MAP1S:469:R:G	MAP1S	EGPGRAESKESVGSR	EGPGGAESKESVGSR	472	-3	0.706765	0.0866597	-3.0278	RPS6KA1	RSK_RSK	49	0.57947	loss	NM_018174	469	R	G	rs199703392
2320	MAP1S:469:R:G	MAP1S	EGPGRAESKESVGSR	EGPGGAESKESVGSR	472	-3	0.573865	0.239719	-1.25937	DAPK3	DAPK_DAPK	15	0.868562	loss	NM_018174	469	R	G	rs199703392
2321	MAP1S:469:R:G	MAP1S	EGPGRAESKESVGSR	EGPGGAESKESVGSR	472	-3	0.703364	0.161844	-2.11966	CHEK2	RAD53	38	0.905283	loss	NM_018174	469	R	G	rs199703392
2322	MAP1S:469:R:G	MAP1S	EGPGRAESKESVGSR	EGPGGAESKESVGSR	472	-3	0.699216	0.112006	-2.64216	MAPKAPK2	MAPKAPK_MAPKAPK	41	0.784536	loss	NM_018174	469	R	G	rs199703392
2323	MAP1S:469:R:G	MAP1S	EGPGRAESKESVGSR	EGPGGAESKESVGSR	472	-3	0.581543	0.0503842	-3.52884	PRKACA	PKA	399	0.935574	loss	NM_018174	469	R	G	rs199703392
2324	MAP1S:469:R:G	MAP1S	EGPGRAESKESVGSR	EGPGGAESKESVGSR	472	-3	0.830868	0.127844	-2.70024	PAK1	STE20_PAKA	44	0.945278	loss	NM_018174	469	R	G	rs199703392
2325	MAP1S:469:R:G	MAP1S	EGPGRAESKESVGSR	EGPGGAESKESVGSR	472	-3	0.58635	0.185201	-1.66267	CAMK1	CAMK1	15	0.829441	loss	NM_018174	469	R	G	rs199703392
2326	MAP1S:469:R:G	MAP1S	EGPGRAESKESVGSR	EGPGGAESKESVGSR	472	-3	0.713384	0.18085	-1.97989	CAMK2G	CAMK2	22	0.687819	loss	NM_018174	469	R	G	rs199703392
2327	MAP1S:469:R:G	MAP1S	EGPGRAESKESVGSR	EGPGGAESKESVGSR	472	-3	0.524769	0.0989114	-2.40747	AKT2	Akt	16	0.793842	loss	NM_018174	469	R	G	rs199703392
2328	MAP1S:469:R:G	MAP1S	EGPGRAESKESVGSR	EGPGGAESKESVGSR	472	-3	0.557217	0.121421	-2.19822	PRKAA1	CAMKL_AMPK	40	0.865649	loss	NM_018174	469	R	G	rs199703392
2329	MAP1S:469:R:G	MAP1S	EGPGRAESKESVGSR	EGPGGAESKESVGSR	472	-3	0.687303	0.100001	-2.78093	PRKG1	PKG	50	0.746386	loss	NM_018174	469	R	G	rs199703392
2330	MAP1S:469:R:G	MAP1S	EGPGRAESKESVGSR	EGPGGAESKESVGSR	472	-3	0.348907	0.11441	-1.60863	PRKCD	PKC_Delta	77	0.560016	loss	NM_018174	469	R	G	rs199703392
2331	MAP1S:469:R:G	MAP1S	EGPGRAESKESVGSR	EGPGGAESKESVGSR	472	-3	0.635309	0.180838	-1.81276	RPS6KA3	RSK_RSK	40	0.522309	loss	NM_018174	469	R	G	rs199703392
2332	MAP1S:469:R:G	MAP1S	EGPGRAESKESVGSR	EGPGGAESKESVGSR	472	-3	0.491999	0.102511	-2.26288	RPS6KB1	RSK_p70	28	0.834725	loss	NM_018174	469	R	G	rs199703392
2333	MAP1S:469:R:G	MAP1S	EGPGRAESKESVGSR	EGPGGAESKESVGSR	472	-3	0.885738	0.084614	-3.38791	CHEK1	CAMKL_CHK1	104	0.893246	loss	NM_018174	469	R	G	rs199703392
2334	MAP1S:469:R:G	MAP1S	EGPGRAESKESVGSR	EGPGGAESKESVGSR	472	-3	0.461777	0.147862	-1.64295	CAMK4	CAMK1	14	0.786213	loss	NM_018174	469	R	G	rs199703392
2335	MAP1S:469:R:G	MAP1S	EGPGRAESKESVGSR	EGPGGAESKESVGSR	472	-3	0.802423	0.164646	-2.28499	CAMK2A	CAMK2	69	0.944128	loss	NM_018174	469	R	G	rs199703392
2336	MAP1S:469:R:G	MAP1S	EGPGRAESKESVGSR	EGPGGAESKESVGSR	472	-3	0.558783	0.0856654	-2.7055	PRKD1	PKD	40	0.845881	loss	NM_018174	469	R	G	rs199703392
2337	MAP1S:469:R:G	MAP1S	EGPGRAESKESVGSR	EGPGGAESKESVGSR	472	-3	0.529324	0.253506	-1.06213	PIM1	PIM	22	0.744931	loss	NM_018174	469	R	G	rs199703392
2338	MAP1S:469:R:Q	MAP1S	EGPGRAESKESVGSR	EGPGQAESKESVGSR	472	-3	0.713384	0.216352	-1.7213	CAMK2G	CAMK2	22	0.662728	loss	NM_018174	469	R	Q	rs749145474
2339	MAP1S:469:R:Q	MAP1S	EGPGRAESKESVGSR	EGPGQAESKESVGSR	472	-3	0.558783	0.0708805	-2.97883	PRKD1	PKD	40	0.845881	loss	NM_018174	469	R	Q	rs749145474
2340	MAP1S:469:R:Q	MAP1S	EGPGRAESKESVGSR	EGPGQAESKESVGSR	472	-3	0.573865	0.276847	-1.05162	DAPK3	DAPK_DAPK	15	0.77806	loss	NM_018174	469	R	Q	rs749145474
2341	MAP1S:469:R:Q	MAP1S	EGPGRAESKESVGSR	EGPGQAESKESVGSR	472	-3	0.706765	0.0728796	-3.27764	RPS6KA1	RSK_RSK	49	0.57947	loss	NM_018174	469	R	Q	rs749145474
2342	MAP1S:469:R:Q	MAP1S	EGPGRAESKESVGSR	EGPGQAESKESVGSR	472	-3	0.581543	0.0543042	-3.42075	PRKACA	PKA	399	0.935574	loss	NM_018174	469	R	Q	rs749145474
2343	MAP1S:469:R:Q	MAP1S	EGPGRAESKESVGSR	EGPGQAESKESVGSR	472	-3	0.557217	0.121421	-2.19822	PRKAA1	CAMKL_AMPK	40	0.865649	loss	NM_018174	469	R	Q	rs749145474
2344	MAP1S:469:R:Q	MAP1S	EGPGRAESKESVGSR	EGPGQAESKESVGSR	472	-3	0.635309	0.198318	-1.67964	RPS6KA3	RSK_RSK	40	0.521604	loss	NM_018174	469	R	Q	rs749145474
2345	MAP1S:469:R:Q	MAP1S	EGPGRAESKESVGSR	EGPGQAESKESVGSR	472	-3	0.348907	0.107304	-1.70113	PRKCD	PKC_Delta	77	0.560016	loss	NM_018174	469	R	Q	rs749145474
2346	MAP1S:469:R:Q	MAP1S	EGPGRAESKESVGSR	EGPGQAESKESVGSR	472	-3	0.830868	0.127844	-2.70024	PAK1	STE20_PAKA	44	0.945278	loss	NM_018174	469	R	Q	rs749145474
2347	MAP1S:469:R:Q	MAP1S	EGPGRAESKESVGSR	EGPGQAESKESVGSR	472	-3	0.58635	0.185201	-1.66267	CAMK1	CAMK1	15	0.829441	loss	NM_018174	469	R	Q	rs749145474
2348	MAP1S:469:R:Q	MAP1S	EGPGRAESKESVGSR	EGPGQAESKESVGSR	472	-3	0.524769	0.0989114	-2.40747	AKT2	Akt	16	0.793842	loss	NM_018174	469	R	Q	rs749145474
2349	MAP1S:469:R:Q	MAP1S	EGPGRAESKESVGSR	EGPGQAESKESVGSR	472	-3	0.529324	0.207537	-1.35078	PIM1	PIM	22	0.846677	loss	NM_018174	469	R	Q	rs749145474
2350	MAP1S:469:R:Q	MAP1S	EGPGRAESKESVGSR	EGPGQAESKESVGSR	472	-3	0.703364	0.161844	-2.11966	CHEK2	RAD53	38	0.905283	loss	NM_018174	469	R	Q	rs749145474
2351	MAP1S:469:R:Q	MAP1S	EGPGRAESKESVGSR	EGPGQAESKESVGSR	472	-3	0.491999	0.0862823	-2.51152	RPS6KB1	RSK_p70	28	0.834725	loss	NM_018174	469	R	Q	rs749145474
2352	MAP1S:469:R:Q	MAP1S	EGPGRAESKESVGSR	EGPGQAESKESVGSR	472	-3	0.687303	0.130119	-2.40111	PRKG1	PKG	50	0.746386	loss	NM_018174	469	R	Q	rs749145474
2353	MAP1S:469:R:Q	MAP1S	EGPGRAESKESVGSR	EGPGQAESKESVGSR	472	-3	0.537109	0.0549022	-3.29028	SGK1	SGK	31	0.702972	loss	NM_018174	469	R	Q	rs749145474
2354	MAP1S:469:R:Q	MAP1S	EGPGRAESKESVGSR	EGPGQAESKESVGSR	472	-3	0.461777	0.147862	-1.64295	CAMK4	CAMK1	14	0.786213	loss	NM_018174	469	R	Q	rs749145474
2355	MAP1S:469:R:Q	MAP1S	EGPGRAESKESVGSR	EGPGQAESKESVGSR	472	-3	0.674108	0.0367164	-4.19848	AKT1	Akt	172	0.987868	loss	NM_018174	469	R	Q	rs749145474
2356	MAP1S:469:R:Q	MAP1S	EGPGRAESKESVGSR	EGPGQAESKESVGSR	472	-3	0.699216	0.129277	-2.43527	MAPKAPK2	MAPKAPK_MAPKAPK	41	0.778366	loss	NM_018174	469	R	Q	rs749145474
2357	MAP1S:469:R:Q	MAP1S	EGPGRAESKESVGSR	EGPGQAESKESVGSR	472	-3	0.885738	0.084614	-3.38791	CHEK1	CAMKL_CHK1	104	0.893246	loss	NM_018174	469	R	Q	rs749145474
2358	MAP1S:469:R:Q	MAP1S	EGPGRAESKESVGSR	EGPGQAESKESVGSR	472	-3	0.802423	0.178819	-2.16586	CAMK2A	CAMK2	69	0.929651	loss	NM_018174	469	R	Q	rs749145474
2359	MAP1S:727:R:Q	MAP1S	RGPRARRSASPHDVD	RGPRAQRSASPHDVD	729	-2	0.765782	0.103563	-2.88642	AURKA	Aur	30	0.539354	loss	NM_018174	727	R	Q	rs185793250
2360	MAP1S:727:R:Q	MAP1S	RGPRARRSASPHDVD	RGPRAQRSASPHDVD	729	-2	0.596218	0.227614	-1.38925	ROCK1	DMPK_ROCK	45	0.886371	loss	NM_018174	727	R	Q	rs185793250
2361	MAP1S:727:R:Q	MAP1S	RGPRARRSASPHDVD	RGPRAQRSASPHDVD	729	-2	0.911289	0.109742	-3.0538	AURKB	Aur	106	0.930825	loss	NM_018174	727	R	Q	rs185793250
2362	MAP1S:727:R:Q	MAP1S	RGPRARRSASPHDVD	RGPRAQRSASPHDVD	729	-2	0.364541	0.140994	-1.37044	PRKG1	PKG	50	0.980478	loss	NM_018174	727	R	Q	rs185793250
2363	MAP1S:727:R:Q	MAP1S	RGPRARRSASPHDVD	RGPRAQRSASPHDVD	729	-2	0.511234	0.192295	-1.41066	PRKCD	PKC_Delta	77	0.939682	loss	NM_018174	727	R	Q	rs185793250
2364	MAP1S:727:R:Q	MAP1S	RGPRARRSASPHDVD	RGPRAQRSASPHDVD	729	-2	0.467836	0.0598511	-2.96655	PRKACA	PKA	399	0.890587	loss	NM_018174	727	R	Q	rs185793250
2365	MAP3K7:437:R:H	MAP3K7	NGQPRRRSIQDLTVT	NGQPRHRSIQDLTVT	439	-2	0.688169	0.319565	-1.10665	ROCK1	DMPK_ROCK	45	0.571523	loss	NM_145331	437	R	H	rs537649538
2366	MAP3K7:437:R:H	MAP3K7	NGQPRRRSIQDLTVT	NGQPRHRSIQDLTVT	439	-2	0.927317	0.12577	-2.88228	AURKB	Aur	106	0.786802	loss	NM_145331	437	R	H	rs537649538
2367	MAP3K7:437:R:H	MAP3K7	NGQPRRRSIQDLTVT	NGQPRHRSIQDLTVT	439	-2	0.773794	0.111576	-2.79393	AURKA	Aur	30	0.643469	loss	NM_145331	437	R	H	rs537649538
2368	MAP7D3:182:R:L	MAP7D3	TANKRSASTEKLEQG	TANKLSASTEKLEQG	185	-3	0.467456	0.06174	-2.92056	RPS6KB1	RSK_p70	28	0.770388	loss	NM_024597	182	R	L	rs372609944
2369	MAP7D3:182:R:L	MAP7D3	TANKRSASTEKLEQG	TANKLSASTEKLEQG	185	-3	0.391145	0.164626	-1.24851	PRKCQ	PKC_Delta	23	0.501275	loss	NM_024597	182	R	L	rs372609944
2370	MAP7D3:182:R:L	MAP7D3	TANKRSASTEKLEQG	TANKLSASTEKLEQG	185	-3	0.596398	0.073079	-3.02875	PRKACA	PKA	399	0.94902	loss	NM_024597	182	R	L	rs372609944
2371	MAP7D3:182:R:L	MAP7D3	TANKRSASTEKLEQG	TANKLSASTEKLEQG	185	-3	0.666721	0.125201	-2.41283	CHEK2	RAD53	38	0.75617	loss	NM_024597	182	R	L	rs372609944
2372	MAP7D3:182:R:L	MAP7D3	TANKRSASTEKLEQG	TANKLSASTEKLEQG	185	-3	0.582276	0.0943737	-2.62525	PRKD1	PKD	40	0.86415	loss	NM_024597	182	R	L	rs372609944
2373	MAP7D3:182:R:L	MAP7D3	TANKRSASTEKLEQG	TANKLSASTEKLEQG	185	-3	0.80946	0.171684	-2.23721	CAMK2A	CAMK2	69	0.9434	loss	NM_024597	182	R	L	rs372609944
2374	MAP7D3:182:R:L	MAP7D3	TANKRSASTEKLEQG	TANKLSASTEKLEQG	185	-3	0.435838	0.121924	-1.83782	CAMK4	CAMK1	14	0.745286	loss	NM_024597	182	R	L	rs372609944
2375	MAP7D3:182:R:L	MAP7D3	TANKRSASTEKLEQG	TANKLSASTEKLEQG	185	-3	0.687883	0.0855221	-3.00779	PRKG1	PKG	50	0.757784	loss	NM_024597	182	R	L	rs372609944
2376	MAP7D3:182:R:L	MAP7D3	TANKRSASTEKLEQG	TANKLSASTEKLEQG	185	-3	0.883657	0.0825336	-3.42043	CHEK1	CAMKL_CHK1	104	0.873105	loss	NM_024597	182	R	L	rs372609944
2377	MAP7D3:182:R:L	MAP7D3	TANKRSASTEKLEQG	TANKLSASTEKLEQG	185	-3	0.470266	0.13612	-1.7886	DAPK3	DAPK_DAPK	15	0.782441	loss	NM_024597	182	R	L	rs372609944
2378	MAP7D3:182:R:L	MAP7D3	TANKRSASTEKLEQG	TANKLSASTEKLEQG	185	-3	0.667733	0.0303415	-4.45991	AKT1	Akt	172	0.969325	loss	NM_024597	182	R	L	rs372609944
2379	MAP7D3:182:R:L	MAP7D3	TANKRSASTEKLEQG	TANKLSASTEKLEQG	185	-3	0.785453	0.198244	-1.98625	MAPKAPK2	MAPKAPK_MAPKAPK	41	0.860441	loss	NM_024597	182	R	L	rs372609944
2380	MAP7D3:182:R:L	MAP7D3	TANKRSASTEKLEQG	TANKLSASTEKLEQG	185	-3	0.097314	0.47322	2.28179	NEK6	NEK	11	0.533289	gain	NM_024597	182	R	L	rs372609944
2381	MAP7D3:182:R:L	MAP7D3	TANKRSASTEKLEQG	TANKLSASTEKLEQG	185	-3	0.452128	0.153326	-1.56013	PIM1	PIM	22	0.69133	loss	NM_024597	182	R	L	rs372609944
2382	MAP7D3:182:R:L	MAP7D3	TANKRSASTEKLEQG	TANKLSASTEKLEQG	185	-3	0.80859	0.105566	-2.93726	PAK1	STE20_PAKA	44	0.830708	loss	NM_024597	182	R	L	rs372609944
2383	MAP7D3:182:R:L	MAP7D3	TANKRSASTEKLEQG	TANKLSASTEKLEQG	185	-3	0.703343	0.206311	-1.76941	CAMK2G	CAMK2	22	0.564251	loss	NM_024597	182	R	L	rs372609944
2384	MAP7D3:182:R:L	MAP7D3	TANKRSASTEKLEQG	TANKLSASTEKLEQG	185	-3	0.711071	0.0771852	-3.2036	RPS6KA1	RSK_RSK	49	0.656519	loss	NM_024597	182	R	L	rs372609944
2385	MAP7D3:182:R:L	MAP7D3	TANKRSASTEKLEQG	TANKLSASTEKLEQG	185	-3	0.600968	0.118761	-2.33923	SGK1	SGK	31	0.828712	loss	NM_024597	182	R	L	rs372609944
2386	MAP7D3:182:R:L	MAP7D3	TANKRSASTEKLEQG	TANKLSASTEKLEQG	185	-3	0.759269	0.323473	-1.23096	PRKAA1	CAMKL_AMPK	40	0.657835	loss	NM_024597	182	R	L	rs372609944
2387	MAP7D3:182:R:L	MAP7D3	TANKRSASTEKLEQG	TANKLSASTEKLEQG	185	-3	0.571439	0.210405	-1.44143	CAMK1	CAMK1	15	0.812869	loss	NM_024597	182	R	L	rs372609944
2388	MAP7D3:182:R:Q	MAP7D3	TANKRSASTEKLEQG	TANKQSASTEKLEQG	185	-3	0.435838	0.121924	-1.83782	CAMK4	CAMK1	14	0.745286	loss	NM_024597	182	R	Q	rs372609944
2389	MAP7D3:182:R:Q	MAP7D3	TANKRSASTEKLEQG	TANKQSASTEKLEQG	185	-3	0.467456	0.06174	-2.92056	RPS6KB1	RSK_p70	28	0.770388	loss	NM_024597	182	R	Q	rs372609944
2390	MAP7D3:182:R:Q	MAP7D3	TANKRSASTEKLEQG	TANKQSASTEKLEQG	185	-3	0.785453	0.215514	-1.86574	MAPKAPK2	MAPKAPK_MAPKAPK	41	0.785894	loss	NM_024597	182	R	Q	rs372609944
2391	MAP7D3:182:R:Q	MAP7D3	TANKRSASTEKLEQG	TANKQSASTEKLEQG	185	-3	0.883657	0.0825336	-3.42043	CHEK1	CAMKL_CHK1	104	0.873105	loss	NM_024597	182	R	Q	rs372609944
2392	MAP7D3:182:R:Q	MAP7D3	TANKRSASTEKLEQG	TANKQSASTEKLEQG	185	-3	0.596398	0.069159	-3.10829	PRKACA	PKA	399	0.94902	loss	NM_024597	182	R	Q	rs372609944
2393	MAP7D3:182:R:Q	MAP7D3	TANKRSASTEKLEQG	TANKQSASTEKLEQG	185	-3	0.391145	0.164626	-1.24851	PRKCQ	PKC_Delta	23	0.501275	loss	NM_024597	182	R	Q	rs372609944
2394	MAP7D3:182:R:Q	MAP7D3	TANKRSASTEKLEQG	TANKQSASTEKLEQG	185	-3	0.666721	0.125201	-2.41283	CHEK2	RAD53	38	0.75617	loss	NM_024597	182	R	Q	rs372609944
2395	MAP7D3:182:R:Q	MAP7D3	TANKRSASTEKLEQG	TANKQSASTEKLEQG	185	-3	0.582276	0.0943737	-2.62525	PRKD1	PKD	40	0.86415	loss	NM_024597	182	R	Q	rs372609944
2396	MAP7D3:182:R:Q	MAP7D3	TANKRSASTEKLEQG	TANKQSASTEKLEQG	185	-3	0.759269	0.323473	-1.23096	PRKAA1	CAMKL_AMPK	40	0.657835	loss	NM_024597	182	R	Q	rs372609944
2397	MAP7D3:182:R:Q	MAP7D3	TANKRSASTEKLEQG	TANKQSASTEKLEQG	185	-3	0.703343	0.206311	-1.76941	CAMK2G	CAMK2	22	0.564251	loss	NM_024597	182	R	Q	rs372609944
2398	MAP7D3:182:R:Q	MAP7D3	TANKRSASTEKLEQG	TANKQSASTEKLEQG	185	-3	0.571439	0.170291	-1.7466	CAMK1	CAMK1	15	0.81797	loss	NM_024597	182	R	Q	rs372609944
2399	MAP7D3:182:R:Q	MAP7D3	TANKRSASTEKLEQG	TANKQSASTEKLEQG	185	-3	0.44207	0.21258	-1.05627	PAK2	STE20_PAKA	25	0.760123	loss	NM_024597	182	R	Q	rs372609944
2400	MAP7D3:182:R:Q	MAP7D3	TANKRSASTEKLEQG	TANKQSASTEKLEQG	185	-3	0.80859	0.105566	-2.93726	PAK1	STE20_PAKA	44	0.830708	loss	NM_024597	182	R	Q	rs372609944
2401	MAP7D3:182:R:Q	MAP7D3	TANKRSASTEKLEQG	TANKQSASTEKLEQG	185	-3	0.80946	0.185857	-2.12277	CAMK2A	CAMK2	69	0.911772	loss	NM_024597	182	R	Q	rs372609944
2402	MAP7D3:182:R:Q	MAP7D3	TANKRSASTEKLEQG	TANKQSASTEKLEQG	185	-3	0.413867	0.172264	-1.26454	PRKCD	PKC_Delta	77	0.853181	loss	NM_024597	182	R	Q	rs372609944
2403	MAP7D3:182:R:Q	MAP7D3	TANKRSASTEKLEQG	TANKQSASTEKLEQG	185	-3	0.600968	0.118761	-2.33923	SGK1	SGK	31	0.828712	loss	NM_024597	182	R	Q	rs372609944
2404	MAP7D3:182:R:Q	MAP7D3	TANKRSASTEKLEQG	TANKQSASTEKLEQG	185	-3	0.687883	0.130699	-2.39591	PRKG1	PKG	50	0.757784	loss	NM_024597	182	R	Q	rs372609944
2405	MAP7D3:182:R:Q	MAP7D3	TANKRSASTEKLEQG	TANKQSASTEKLEQG	185	-3	0.452128	0.130341	-1.79444	PIM1	PIM	22	0.693291	loss	NM_024597	182	R	Q	rs372609944
2406	MAP7D3:182:R:Q	MAP7D3	TANKRSASTEKLEQG	TANKQSASTEKLEQG	185	-3	0.470266	0.173247	-1.44064	DAPK3	DAPK_DAPK	15	0.778763	loss	NM_024597	182	R	Q	rs372609944
2407	MAP7D3:182:R:Q	MAP7D3	TANKRSASTEKLEQG	TANKQSASTEKLEQG	185	-3	0.667733	0.0303415	-4.45991	AKT1	Akt	172	0.969325	loss	NM_024597	182	R	Q	rs372609944
2408	MAP7D3:182:R:Q	MAP7D3	TANKRSASTEKLEQG	TANKQSASTEKLEQG	185	-3	0.711071	0.0771852	-3.2036	RPS6KA1	RSK_RSK	49	0.656519	loss	NM_024597	182	R	Q	rs372609944
2409	MARK2:38:R:H	MARK2	NMIRGRNSATSADEQ	NMIRGHNSATSADEQ	40	-2	0.387911	0.156516	-1.30942	RPS6KA5	RSK_MSK	26	0.699538	loss	NM_001039469	38	R	H	rs749281261
2410	MARK2:38:R:H	MARK2	NMIRGRNSATSADEQ	NMIRGHNSATSADEQ	40	-2	0.44132	0.131	-1.75225	PRKCD	PKC_Delta	77	0.761425	loss	NM_001039469	38	R	H	rs749281261
2411	MARK2:38:R:H	MARK2	NMIRGRNSATSADEQ	NMIRGHNSATSADEQ	40	-2	0.379745	0.173017	-1.13412	PAK2	STE20_PAKA	25	0.51016	loss	NM_001039469	38	R	H	rs749281261
2412	MARK2:38:R:H	MARK2	NMIRGRNSATSADEQ	NMIRGHNSATSADEQ	40	-2	0.492872	0.124268	-1.98776	ROCK1	DMPK_ROCK	45	0.875712	loss	NM_001039469	38	R	H	rs749281261
2413	MARK2:38:R:H	MARK2	NMIRGRNSATSADEQ	NMIRGHNSATSADEQ	40	-2	0.449325	0.0430473	-3.38376	PRKACA	PKA	399	0.960723	loss	NM_001039469	38	R	H	rs749281261
2414	MARK2:38:R:H	MARK2	NMIRGRNSATSADEQ	NMIRGHNSATSADEQ	40	-2	0.859504	0.0579573	-3.89044	AURKB	Aur	106	0.867909	loss	NM_001039469	38	R	H	rs749281261
2415	MAST2:873:R:G	MAST2	PPTKRSLSEEKEDHS	PPTKGSLSEEKEDHS	876	-3	0.678454	0.044973	-3.91512	AKT1	Akt	172	0.99013	loss	NM_015112	873	R	G	rs749351302
2416	MAST2:873:R:G	MAST2	PPTKRSLSEEKEDHS	PPTKGSLSEEKEDHS	876	-3	0.509229	0.195314	-1.38252	CAMK4	CAMK1	14	0.856329	loss	NM_015112	873	R	G	rs749351302
2417	MAST2:873:R:G	MAST2	PPTKRSLSEEKEDHS	PPTKGSLSEEKEDHS	876	-3	0.486275	0.0604174	-3.00874	AKT2	Akt	16	0.537298	loss	NM_015112	873	R	G	rs749351302
2418	MAST2:873:R:G	MAST2	PPTKRSLSEEKEDHS	PPTKGSLSEEKEDHS	876	-3	0.823312	0.120288	-2.77495	PAK1	STE20_PAKA	44	0.922215	loss	NM_015112	873	R	G	rs749351302
2419	MAST2:873:R:G	MAST2	PPTKRSLSEEKEDHS	PPTKGSLSEEKEDHS	876	-3	0.589797	0.11668	-2.33767	PRKD1	PKD	40	0.868376	loss	NM_015112	873	R	G	rs749351302
2420	MAST2:873:R:G	MAST2	PPTKRSLSEEKEDHS	PPTKGSLSEEKEDHS	876	-3	0.632589	0.196793	-1.68459	PRKAA1	CAMKL_AMPK	40	0.903342	loss	NM_015112	873	R	G	rs749351302
2421	MAST2:873:R:G	MAST2	PPTKRSLSEEKEDHS	PPTKGSLSEEKEDHS	876	-3	0.734668	0.114563	-2.68095	RPS6KA1	RSK_RSK	49	0.906847	loss	NM_015112	873	R	G	rs749351302
2422	MAST2:873:R:G	MAST2	PPTKRSLSEEKEDHS	PPTKGSLSEEKEDHS	876	-3	0.622683	0.221534	-1.49097	CAMK1	CAMK1	15	0.871187	loss	NM_015112	873	R	G	rs749351302
2423	MAST2:873:R:G	MAST2	PPTKRSLSEEKEDHS	PPTKGSLSEEKEDHS	876	-3	0.52618	0.250363	-1.07154	PIM1	PIM	22	0.752648	loss	NM_015112	873	R	G	rs749351302
2424	MAST2:873:R:G	MAST2	PPTKRSLSEEKEDHS	PPTKGSLSEEKEDHS	876	-3	0.704402	0.1171	-2.58866	PRKG1	PKG	50	0.916009	loss	NM_015112	873	R	G	rs749351302
2425	MAST2:873:R:G	MAST2	PPTKRSLSEEKEDHS	PPTKGSLSEEKEDHS	876	-3	0.59912	0.0679612	-3.14006	PRKACA	PKA	399	0.951169	loss	NM_015112	873	R	G	rs749351302
2426	MAST2:873:R:G	MAST2	PPTKRSLSEEKEDHS	PPTKGSLSEEKEDHS	876	-3	0.487236	0.0977477	-2.31749	RPS6KB1	RSK_p70	28	0.824585	loss	NM_015112	873	R	G	rs749351302
2427	MAST2:873:R:G	MAST2	PPTKRSLSEEKEDHS	PPTKGSLSEEKEDHS	876	-3	0.398578	0.164081	-1.28046	PRKCD	PKC_Delta	77	0.88526	loss	NM_015112	873	R	G	rs749351302
2428	MAST2:873:R:G	MAST2	PPTKRSLSEEKEDHS	PPTKGSLSEEKEDHS	876	-3	0.572197	0.238051	-1.26524	DAPK3	DAPK_DAPK	15	0.869503	loss	NM_015112	873	R	G	rs749351302
2429	MAST2:873:R:G	MAST2	PPTKRSLSEEKEDHS	PPTKGSLSEEKEDHS	876	-3	0.80754	0.169763	-2.25001	CAMK2A	CAMK2	69	0.94411	loss	NM_015112	873	R	G	rs749351302
2430	MAST2:873:R:G	MAST2	PPTKRSLSEEKEDHS	PPTKGSLSEEKEDHS	876	-3	0.914885	0.113762	-3.00758	CHEK1	CAMKL_CHK1	104	0.994125	loss	NM_015112	873	R	G	rs749351302
2431	MAST2:873:R:G	MAST2	PPTKRSLSEEKEDHS	PPTKGSLSEEKEDHS	876	-3	0.602104	0.119897	-2.32822	SGK1	SGK	31	0.830355	loss	NM_015112	873	R	G	rs749351302
2432	MAST2:873:R:G	MAST2	PPTKRSLSEEKEDHS	PPTKGSLSEEKEDHS	876	-3	0.745802	0.204283	-1.86823	CHEK2	RAD53	38	0.967987	loss	NM_015112	873	R	G	rs749351302
2433	MAST2:873:R:G	MAST2	PPTKRSLSEEKEDHS	PPTKGSLSEEKEDHS	876	-3	0.832348	0.245139	-1.76359	MAPKAPK2	MAPKAPK_MAPKAPK	41	0.574951	loss	NM_015112	873	R	G	rs749351302
2434	MAST2:873:R:H	MAST2	PPTKRSLSEEKEDHS	PPTKHSLSEEKEDHS	876	-3	0.486275	0.0604174	-3.00874	AKT2	Akt	16	0.537298	loss	NM_015112	873	R	H	rs187418587
2435	MAST2:873:R:H	MAST2	PPTKRSLSEEKEDHS	PPTKHSLSEEKEDHS	876	-3	0.734668	0.100783	-2.86584	RPS6KA1	RSK_RSK	49	0.906847	loss	NM_015112	873	R	H	rs187418587
2436	MAST2:873:R:H	MAST2	PPTKRSLSEEKEDHS	PPTKHSLSEEKEDHS	876	-3	0.622683	0.221534	-1.49097	CAMK1	CAMK1	15	0.871187	loss	NM_015112	873	R	H	rs187418587
2437	MAST2:873:R:H	MAST2	PPTKRSLSEEKEDHS	PPTKHSLSEEKEDHS	876	-3	0.509229	0.195314	-1.38252	CAMK4	CAMK1	14	0.856329	loss	NM_015112	873	R	H	rs187418587
2438	MAST2:873:R:H	MAST2	PPTKRSLSEEKEDHS	PPTKHSLSEEKEDHS	876	-3	0.602104	0.119897	-2.32822	SGK1	SGK	31	0.830355	loss	NM_015112	873	R	H	rs187418587
2439	MAST2:873:R:H	MAST2	PPTKRSLSEEKEDHS	PPTKHSLSEEKEDHS	876	-3	0.398578	0.164081	-1.28046	PRKCD	PKC_Delta	77	0.88526	loss	NM_015112	873	R	H	rs187418587
2440	MAST2:873:R:H	MAST2	PPTKRSLSEEKEDHS	PPTKHSLSEEKEDHS	876	-3	0.823312	0.120288	-2.77495	PAK1	STE20_PAKA	44	0.922215	loss	NM_015112	873	R	H	rs187418587
2441	MAST2:873:R:H	MAST2	PPTKRSLSEEKEDHS	PPTKHSLSEEKEDHS	876	-3	0.632589	0.196793	-1.68459	PRKAA1	CAMKL_AMPK	40	0.903342	loss	NM_015112	873	R	H	rs187418587
2442	MAST2:873:R:H	MAST2	PPTKRSLSEEKEDHS	PPTKHSLSEEKEDHS	876	-3	0.52618	0.204393	-1.36421	PIM1	PIM	22	0.843535	loss	NM_015112	873	R	H	rs187418587
2443	MAST2:873:R:H	MAST2	PPTKRSLSEEKEDHS	PPTKHSLSEEKEDHS	876	-3	0.704402	0.102041	-2.78725	PRKG1	PKG	50	0.916009	loss	NM_015112	873	R	H	rs187418587
2444	MAST2:873:R:H	MAST2	PPTKRSLSEEKEDHS	PPTKHSLSEEKEDHS	876	-3	0.914885	0.113762	-3.00758	CHEK1	CAMKL_CHK1	104	0.994125	loss	NM_015112	873	R	H	rs187418587
2445	MAST2:873:R:H	MAST2	PPTKRSLSEEKEDHS	PPTKHSLSEEKEDHS	876	-3	0.572197	0.238051	-1.26524	DAPK3	DAPK_DAPK	15	0.869503	loss	NM_015112	873	R	H	rs187418587
2446	MAST2:873:R:H	MAST2	PPTKRSLSEEKEDHS	PPTKHSLSEEKEDHS	876	-3	0.745802	0.225943	-1.72283	CHEK2	RAD53	38	0.964984	loss	NM_015112	873	R	H	rs187418587
2447	MAST2:873:R:H	MAST2	PPTKRSLSEEKEDHS	PPTKHSLSEEKEDHS	876	-3	0.59912	0.0699212	-3.09904	PRKACA	PKA	399	0.951169	loss	NM_015112	873	R	H	rs187418587
2448	MAST2:873:R:H	MAST2	PPTKRSLSEEKEDHS	PPTKHSLSEEKEDHS	876	-3	0.589797	0.101895	-2.53314	PRKD1	PKD	40	0.868376	loss	NM_015112	873	R	H	rs187418587
2449	MAST2:873:R:H	MAST2	PPTKRSLSEEKEDHS	PPTKHSLSEEKEDHS	876	-3	0.678454	0.0410626	-4.04635	AKT1	Akt	172	0.99013	loss	NM_015112	873	R	H	rs187418587
2450	MAST2:873:R:H	MAST2	PPTKRSLSEEKEDHS	PPTKHSLSEEKEDHS	876	-3	0.80754	0.155591	-2.37578	CAMK2A	CAMK2	69	0.948601	loss	NM_015112	873	R	H	rs187418587
2451	MAST2:873:R:H	MAST2	PPTKRSLSEEKEDHS	PPTKHSLSEEKEDHS	876	-3	0.487236	0.0977477	-2.31749	RPS6KB1	RSK_p70	28	0.824585	loss	NM_015112	873	R	H	rs187418587
2452	MAST2:879:K:E	MAST2	PPTKRSLSEEKEDHS	PPTKRSLSEEEEDHS	876	3	0.235957	0.875134	1.89098	CSNK2A1	CK2	298	0.976794	gain	NM_015112	879	K	E	rs771819647
2453	MAST2:879:K:E	MAST2	PPTKRSLSEEKEDHS	PPTKRSLSEEEEDHS	876	3	0.316498	0.76401	1.2714	CSNK2A2	CK2	80	0.592623	gain	NM_015112	879	K	E	rs771819647
2454	MBD1:297:S:F	MBD1	PPPPPSQSPEPTEPH	PPPPPSQFPEPTEPH	297	0	0.950546	NA	NA	CDK1	CDK_CDC2	373	0.916666	loss	NM_015846	297	S	F	rs751008126
2455	MBD1:297:S:F	MBD1	PPPPPSQSPEPTEPH	PPPPPSQFPEPTEPH	297	0	0.774157	NA	NA	DYRK1A	DYRK_DYRK1	21	0.997826	loss	NM_015846	297	S	F	rs751008126
2456	MBD1:297:S:F	MBD1	PPPPPSQSPEPTEPH	PPPPPSQFPEPTEPH	297	0	0.704454	NA	NA	MAP2K1	STE7_MAP2K	15	0.994156	loss	NM_015846	297	S	F	rs751008126
2457	MBD1:297:S:F	MBD1	PPPPPSQSPEPTEPH	PPPPPSQFPEPTEPH	297	0	0.82302	NA	NA	CDK6	CDK_CDK4	31	0.90922	loss	NM_015846	297	S	F	rs751008126
2458	MBD1:297:S:F	MBD1	PPPPPSQSPEPTEPH	PPPPPSQFPEPTEPH	297	0	0.926483	NA	NA	MAPK14	MAPK_p38	121	0.935088	loss	NM_015846	297	S	F	rs751008126
2459	MBD1:297:S:F	MBD1	PPPPPSQSPEPTEPH	PPPPPSQFPEPTEPH	297	0	0.598665	NA	NA	GSK3B	GSK	156	0.951998	loss	NM_015846	297	S	F	rs751008126
2460	MBD1:297:S:F	MBD1	PPPPPSQSPEPTEPH	PPPPPSQFPEPTEPH	297	0	0.722622	NA	NA	MAPK7	MAPK_ERK5	27	0.688959	loss	NM_015846	297	S	F	rs751008126
2461	MBD1:297:S:F	MBD1	PPPPPSQSPEPTEPH	PPPPPSQFPEPTEPH	297	0	0.801245	NA	NA	HIPK2	DYRK_HIPK	22	0.985505	loss	NM_015846	297	S	F	rs751008126
2462	MBD1:297:S:F	MBD1	PPPPPSQSPEPTEPH	PPPPPSQFPEPTEPH	297	0	0.317275	NA	NA	CHEK2	RAD53	38	0.628101	loss	NM_015846	297	S	F	rs751008126
2463	MBD1:297:S:F	MBD1	PPPPPSQSPEPTEPH	PPPPPSQFPEPTEPH	297	0	0.751358	NA	NA	DYRK2	DYRK	19	0.998726	loss	NM_015846	297	S	F	rs751008126
2464	MBD1:297:S:F	MBD1	PPPPPSQSPEPTEPH	PPPPPSQFPEPTEPH	297	0	0.854391	NA	NA	CDK4	CDK	45	0.935075	loss	NM_015846	297	S	F	rs751008126
2465	MBD1:297:S:F	MBD1	PPPPPSQSPEPTEPH	PPPPPSQFPEPTEPH	297	0	0.670809	NA	NA	CDK7	CDK	27	0.977937	loss	NM_015846	297	S	F	rs751008126
2466	MBD1:297:S:F	MBD1	PPPPPSQSPEPTEPH	PPPPPSQFPEPTEPH	297	0	0.914182	NA	NA	CDK5	CDK	121	0.952367	loss	NM_015846	297	S	F	rs751008126
2467	MBD1:297:S:F	MBD1	PPPPPSQSPEPTEPH	PPPPPSQFPEPTEPH	297	0	0.487344	NA	NA	PAK4	STE20_PAKB	17	0.77976	loss	NM_015846	297	S	F	rs751008126
2468	MBD1:297:S:F	MBD1	PPPPPSQSPEPTEPH	PPPPPSQFPEPTEPH	297	0	0.913534	NA	NA	MAPK9	MAPK_JNK	51	0.966228	loss	NM_015846	297	S	F	rs751008126
2469	MBD1:297:S:F	MBD1	PPPPPSQSPEPTEPH	PPPPPSQFPEPTEPH	297	0	0.828835	NA	NA	MAPK10	MAPK_JNK	17	0.714537	loss	NM_015846	297	S	F	rs751008126
2470	MBD1:297:S:F	MBD1	PPPPPSQSPEPTEPH	PPPPPSQFPEPTEPH	297	0	0.878689	NA	NA	MTOR	PIKK_FRAP	51	0.995814	loss	NM_015846	297	S	F	rs751008126
2471	MBD1:297:S:F	MBD1	PPPPPSQSPEPTEPH	PPPPPSQFPEPTEPH	297	0	0.515499	NA	NA	GSK3A	GSK	29	0.922411	loss	NM_015846	297	S	F	rs751008126
2472	MBD1:297:S:F	MBD1	PPPPPSQSPEPTEPH	PPPPPSQFPEPTEPH	297	0	0.918724	NA	NA	MAPK3	MAPK_ERK1	252	0.910612	loss	NM_015846	297	S	F	rs751008126
2473	MBD1:297:S:F	MBD1	PPPPPSQSPEPTEPH	PPPPPSQFPEPTEPH	297	0	0.952559	NA	NA	MAPK8	MAPK_JNK	108	0.968631	loss	NM_015846	297	S	F	rs751008126
2474	MBD1:297:S:F	MBD1	PPPPPSQSPEPTEPH	PPPPPSQFPEPTEPH	297	0	0.793249	NA	NA	CDK9	CDK	31	0.995083	loss	NM_015846	297	S	F	rs751008126
2475	MBD1:297:S:F	MBD1	PPPPPSQSPEPTEPH	PPPPPSQFPEPTEPH	297	0	0.917247	NA	NA	MAPK1	MAPK_ERK1	328	0.877839	loss	NM_015846	297	S	F	rs751008126
2476	MBD1:297:S:F	MBD1	PPPPPSQSPEPTEPH	PPPPPSQFPEPTEPH	297	0	0.661602	NA	NA	MAPK11	MAPK_p38	18	0.658824	loss	NM_015846	297	S	F	rs751008126
2477	MBD1:297:S:F	MBD1	PPPPPSQSPEPTEPH	PPPPPSQFPEPTEPH	297	0	0.0797984	NA	NA	ATM	PIKK	190	0.516784	loss	NM_015846	297	S	F	rs751008126
2478	MBD1:297:S:F	MBD1	PPPPPSQSPEPTEPH	PPPPPSQFPEPTEPH	297	0	0.941454	NA	NA	CDK2	CDK_CDC2	444	0.942445	loss	NM_015846	297	S	F	rs751008126
2479	MBD4:387:S:L	MBD4	SEMDNNCSPTRKDFT	SEMDNNCLPTRKDFT	387	0	0.884484	NA	NA	MAPK1	MAPK_ERK1	328	0.809226	loss	NM_003925	387	S	L	rs200169155
2480	MBD4:387:S:L	MBD4	SEMDNNCSPTRKDFT	SEMDNNCLPTRKDFT	387	0	0.927014	NA	NA	CDK2	CDK_CDC2	444	0.869981	loss	NM_003925	387	S	L	rs200169155
2481	MBD4:387:S:L	MBD4	SEMDNNCSPTRKDFT	SEMDNNCLPTRKDFT	387	0	0.459269	NA	NA	CDK7	CDK	27	0.847012	loss	NM_003925	387	S	L	rs200169155
2482	MBD4:387:S:L	MBD4	SEMDNNCSPTRKDFT	SEMDNNCLPTRKDFT	387	0	0.897829	NA	NA	CDK5	CDK	121	0.864339	loss	NM_003925	387	S	L	rs200169155
2483	MBD4:387:S:L	MBD4	SEMDNNCSPTRKDFT	SEMDNNCLPTRKDFT	387	0	0.956543	NA	NA	CDK1	CDK_CDC2	373	0.90164	loss	NM_003925	387	S	L	rs200169155
2484	MBD4:387:S:L	MBD4	SEMDNNCSPTRKDFT	SEMDNNCLPTRKDFT	387	0	0.897526	NA	NA	MAPK14	MAPK_p38	121	0.792856	loss	NM_003925	387	S	L	rs200169155
2485	MBD4:387:S:L	MBD4	SEMDNNCSPTRKDFT	SEMDNNCLPTRKDFT	387	0	0.489513	NA	NA	GSK3B	GSK	156	0.795248	loss	NM_003925	387	S	L	rs200169155
2486	MBD4:387:S:L	MBD4	SEMDNNCSPTRKDFT	SEMDNNCLPTRKDFT	387	0	0.535675	NA	NA	DYRK1A	DYRK_DYRK1	21	0.555327	loss	NM_003925	387	S	L	rs200169155
2487	MBD4:387:S:L	MBD4	SEMDNNCSPTRKDFT	SEMDNNCLPTRKDFT	387	0	0.42639	NA	NA	MAP2K1	STE7_MAP2K	15	0.829609	loss	NM_003925	387	S	L	rs200169155
2488	MBD4:387:S:L	MBD4	SEMDNNCSPTRKDFT	SEMDNNCLPTRKDFT	387	0	0.927416	NA	NA	MAPK8	MAPK_JNK	108	0.695462	loss	NM_003925	387	S	L	rs200169155
2489	MBD4:387:S:L	MBD4	SEMDNNCSPTRKDFT	SEMDNNCLPTRKDFT	387	0	0.890992	NA	NA	MAPK3	MAPK_ERK1	252	0.859557	loss	NM_003925	387	S	L	rs200169155
2490	MBD4:387:S:L	MBD4	SEMDNNCSPTRKDFT	SEMDNNCLPTRKDFT	387	0	0.829526	NA	NA	CDK4	CDK	45	0.697369	loss	NM_003925	387	S	L	rs200169155
2491	MBD4:387:S:L	MBD4	SEMDNNCSPTRKDFT	SEMDNNCLPTRKDFT	387	0	0.88275	NA	NA	MAPK9	MAPK_JNK	51	0.766155	loss	NM_003925	387	S	L	rs200169155
2492	MCM4:321:R:C	MCM4	RGRIAEPSVCGRCHT	RGCIAEPSVCGRCHT	326	-5	0.341185	0.153282	-1.15437	DAPK3	DAPK_DAPK	15	0.505595	loss	NM_005914	321	R	C	rs142732823
2493	MCM4:321:R:C	MCM4	RGRIAEPSVCGRCHT	RGCIAEPSVCGRCHT	326	-5	0.324344	0.0266215	-3.60686	AKT1	Akt	172	0.578053	loss	NM_005914	321	R	C	rs142732823
2494	MCM4:321:R:C	MCM4	RGRIAEPSVCGRCHT	RGCIAEPSVCGRCHT	326	-5	0.399889	0.126735	-1.65778	PIM1	PIM	22	0.5578	loss	NM_005914	321	R	C	rs142732823
2495	MCM4:329:G:E	MCM4	RGRIAEPSVCGRCHT	RGRIAEPSVCERCHT	326	3	0.0907204	0.519586	2.51787	CSNK2A2	CK2	80	0.706562	gain	NM_005914	329	G	E	rs776658931
2496	MCM4:329:G:E	MCM4	RGRIAEPSVCGRCHT	RGRIAEPSVCERCHT	326	3	0.0427721	0.681949	3.99492	CSNK2A1	CK2	298	0.633071	gain	NM_005914	329	G	E	rs776658931
2497	MCM7:153:R:W	MCM7	IREVRADSVGKLVTV	IREVWADSVGKLVTV	156	-3	0.484944	0.150798	-1.6852	DAPK3	DAPK_DAPK	15	0.805548	loss	NM_005916	153	R	W	rs150260409
2498	MCM7:153:R:W	MCM7	IREVRADSVGKLVTV	IREVWADSVGKLVTV	156	-3	0.500999	0.0751414	-2.73713	AKT2	Akt	16	0.658394	loss	NM_005916	153	R	W	rs150260409
2499	MCM7:153:R:W	MCM7	IREVRADSVGKLVTV	IREVWADSVGKLVTV	156	-3	0.687343	0.100134	-2.7791	MAPKAPK2	MAPKAPK_MAPKAPK	41	0.730938	loss	NM_005916	153	R	W	rs150260409
2500	MCM7:153:R:W	MCM7	IREVRADSVGKLVTV	IREVWADSVGKLVTV	156	-3	0.688727	0.252931	-1.44519	PRKAA1	CAMKL_AMPK	40	0.904226	loss	NM_005916	153	R	W	rs150260409
2501	MCM7:153:R:W	MCM7	IREVRADSVGKLVTV	IREVWADSVGKLVTV	156	-3	0.708013	0.0741274	-3.2557	RPS6KA1	RSK_RSK	49	0.602619	loss	NM_005916	153	R	W	rs150260409
2502	MCM7:153:R:W	MCM7	IREVRADSVGKLVTV	IREVWADSVGKLVTV	156	-3	0.480451	0.0747342	-2.68455	RPS6KB1	RSK_p70	28	0.808326	loss	NM_005916	153	R	W	rs150260409
2503	MCM7:153:R:W	MCM7	IREVRADSVGKLVTV	IREVWADSVGKLVTV	156	-3	0.390119	0.19359	-1.01091	RPS6KA5	RSK_MSK	26	0.716148	loss	NM_005916	153	R	W	rs150260409
2504	MCM7:153:R:W	MCM7	IREVRADSVGKLVTV	IREVWADSVGKLVTV	156	-3	0.384637	0.0707223	-2.44326	CAMK4	CAMK1	14	0.677076	loss	NM_005916	153	R	W	rs150260409
2505	MCM7:153:R:W	MCM7	IREVRADSVGKLVTV	IREVWADSVGKLVTV	156	-3	0.573387	0.0324286	-4.14417	PRKACA	PKA	399	0.96599	loss	NM_005916	153	R	W	rs150260409
2506	MCM7:153:R:W	MCM7	IREVRADSVGKLVTV	IREVWADSVGKLVTV	156	-3	0.457234	0.135447	-1.75521	PIM1	PIM	22	0.706421	loss	NM_005916	153	R	W	rs150260409
2507	MCM7:153:R:W	MCM7	IREVRADSVGKLVTV	IREVWADSVGKLVTV	156	-3	0.357815	0.109106	-1.71349	PRKCD	PKC_Delta	77	0.70692	loss	NM_005916	153	R	W	rs150260409
2508	MCM7:153:R:W	MCM7	IREVRADSVGKLVTV	IREVWADSVGKLVTV	156	-3	0.824583	0.121559	-2.76201	PAK1	STE20_PAKA	44	0.926884	loss	NM_005916	153	R	W	rs150260409
2509	MCM7:153:R:W	MCM7	IREVRADSVGKLVTV	IREVWADSVGKLVTV	156	-3	0.393866	0.194757	-1.01603	PRKAA2	CAMKL_AMPK	20	0.630366	loss	NM_005916	153	R	W	rs150260409
2510	MCM7:153:R:W	MCM7	IREVRADSVGKLVTV	IREVWADSVGKLVTV	156	-3	0.585839	0.184691	-1.6654	CAMK1	CAMK1	15	0.828969	loss	NM_005916	153	R	W	rs150260409
2511	MCM7:153:R:W	MCM7	IREVRADSVGKLVTV	IREVWADSVGKLVTV	156	-3	0.665266	0.0278748	-4.5769	AKT1	Akt	172	0.946971	loss	NM_005916	153	R	W	rs150260409
2512	MCM7:153:R:W	MCM7	IREVRADSVGKLVTV	IREVWADSVGKLVTV	156	-3	0.411388	0.184869	-1.154	PRKCQ	PKC_Delta	23	0.645214	loss	NM_005916	153	R	W	rs150260409
2513	MCM7:153:R:W	MCM7	IREVRADSVGKLVTV	IREVWADSVGKLVTV	156	-3	0.525162	0.042955	-3.61186	SGK1	SGK	31	0.671333	loss	NM_005916	153	R	W	rs150260409
2514	MCM7:153:R:W	MCM7	IREVRADSVGKLVTV	IREVWADSVGKLVTV	156	-3	0.411738	0.182248	-1.17582	PAK2	STE20_PAKA	25	0.649368	loss	NM_005916	153	R	W	rs150260409
2515	MCM7:153:R:W	MCM7	IREVRADSVGKLVTV	IREVWADSVGKLVTV	156	-3	0.77154	0.105418	-2.87162	CAMK2A	CAMK2	69	0.914255	loss	NM_005916	153	R	W	rs150260409
2516	MCM7:153:R:W	MCM7	IREVRADSVGKLVTV	IREVWADSVGKLVTV	156	-3	0.552746	0.0648436	-3.09158	PRKD1	PKD	40	0.839771	loss	NM_005916	153	R	W	rs150260409
2517	MDM4:367:S:L	MDM4	PDCRRTISAPVVRPK	PDCRRTILAPVVRPK	367	0	0.669671	NA	NA	RPS6KA3	RSK_RSK	40	0.832788	loss	NM_002393	367	S	L	rs201947927
2518	MDM4:367:S:L	MDM4	PDCRRTISAPVVRPK	PDCRRTILAPVVRPK	367	0	0.750077	NA	NA	CHEK2	RAD53	38	0.971844	loss	NM_002393	367	S	L	rs201947927
2519	MDM4:367:S:L	MDM4	PDCRRTISAPVVRPK	PDCRRTILAPVVRPK	367	0	0.499872	NA	NA	DAPK3	DAPK_DAPK	15	0.834616	loss	NM_002393	367	S	L	rs201947927
2520	MDM4:367:S:L	MDM4	PDCRRTISAPVVRPK	PDCRRTILAPVVRPK	367	0	0.588685	NA	NA	PRKACA	PKA	399	0.879878	loss	NM_002393	367	S	L	rs201947927
2521	MDM4:367:S:L	MDM4	PDCRRTISAPVVRPK	PDCRRTILAPVVRPK	367	0	0.392584	NA	NA	PRKCD	PKC_Delta	77	0.886309	loss	NM_002393	367	S	L	rs201947927
2522	MDM4:367:S:L	MDM4	PDCRRTISAPVVRPK	PDCRRTILAPVVRPK	367	0	0.626729	NA	NA	PRKAA1	CAMKL_AMPK	40	0.912263	loss	NM_002393	367	S	L	rs201947927
2523	MDM4:367:S:L	MDM4	PDCRRTISAPVVRPK	PDCRRTILAPVVRPK	367	0	0.330533	NA	NA	MAP2K1	STE7_MAP2K	15	0.783793	loss	NM_002393	367	S	L	rs201947927
2524	MDM4:367:S:L	MDM4	PDCRRTISAPVVRPK	PDCRRTILAPVVRPK	367	0	0.602513	NA	NA	CAMK1	CAMK1	15	0.854619	loss	NM_002393	367	S	L	rs201947927
2525	MDM4:367:S:L	MDM4	PDCRRTISAPVVRPK	PDCRRTILAPVVRPK	367	0	0.818487	NA	NA	PAK1	STE20_PAKA	44	0.900731	loss	NM_002393	367	S	L	rs201947927
2526	MDM4:367:S:L	MDM4	PDCRRTISAPVVRPK	PDCRRTILAPVVRPK	367	0	0.480732	NA	NA	PAK2	STE20_PAKA	25	0.877264	loss	NM_002393	367	S	L	rs201947927
2527	MDM4:367:S:L	MDM4	PDCRRTISAPVVRPK	PDCRRTILAPVVRPK	367	0	0.46756	NA	NA	PIM1	PIM	22	0.736271	loss	NM_002393	367	S	L	rs201947927
2528	MDM4:367:S:L	MDM4	PDCRRTISAPVVRPK	PDCRRTILAPVVRPK	367	0	0.45669	NA	NA	PAK4	STE20_PAKB	17	0.622488	loss	NM_002393	367	S	L	rs201947927
2529	MDM4:367:S:L	MDM4	PDCRRTISAPVVRPK	PDCRRTILAPVVRPK	367	0	0.406314	NA	NA	MARK2	CAMKL_MARK	14	0.731554	loss	NM_002393	367	S	L	rs201947927
2530	MDM4:367:S:L	MDM4	PDCRRTISAPVVRPK	PDCRRTILAPVVRPK	367	0	0.730471	NA	NA	RPS6KA1	RSK_RSK	49	0.881491	loss	NM_002393	367	S	L	rs201947927
2531	MDM4:367:S:L	MDM4	PDCRRTISAPVVRPK	PDCRRTILAPVVRPK	367	0	0.390751	NA	NA	PRKAA2	CAMKL_AMPK	20	0.611877	loss	NM_002393	367	S	L	rs201947927
2532	MDM4:367:S:L	MDM4	PDCRRTISAPVVRPK	PDCRRTILAPVVRPK	367	0	0.142934	NA	NA	AURKB	Aur	106	0.560132	loss	NM_002393	367	S	L	rs201947927
2533	MDM4:367:S:L	MDM4	PDCRRTISAPVVRPK	PDCRRTILAPVVRPK	367	0	0.67562	NA	NA	MAPKAPK2	MAPKAPK_MAPKAPK	41	0.673961	loss	NM_002393	367	S	L	rs201947927
2534	MDM4:367:S:L	MDM4	PDCRRTISAPVVRPK	PDCRRTILAPVVRPK	367	0	0.588597	NA	NA	PRKD1	PKD	40	0.867749	loss	NM_002393	367	S	L	rs201947927
2535	MDM4:367:S:L	MDM4	PDCRRTISAPVVRPK	PDCRRTILAPVVRPK	367	0	0.406052	NA	NA	RPS6KA5	RSK_MSK	26	0.801349	loss	NM_002393	367	S	L	rs201947927
2536	MDM4:367:S:L	MDM4	PDCRRTISAPVVRPK	PDCRRTILAPVVRPK	367	0	0.556641	NA	NA	RPS6KB1	RSK_p70	28	0.90299	loss	NM_002393	367	S	L	rs201947927
2537	MDM4:367:S:L	MDM4	PDCRRTISAPVVRPK	PDCRRTILAPVVRPK	367	0	0.885722	NA	NA	CHEK1	CAMKL_CHK1	104	0.8931	loss	NM_002393	367	S	L	rs201947927
2538	MDM4:367:S:L	MDM4	PDCRRTISAPVVRPK	PDCRRTILAPVVRPK	367	0	0.742581	NA	NA	CAMK2A	CAMK2	69	0.832151	loss	NM_002393	367	S	L	rs201947927
2539	MDM4:367:S:L	MDM4	PDCRRTISAPVVRPK	PDCRRTILAPVVRPK	367	0	0.679399	NA	NA	AKT1	Akt	172	0.990115	loss	NM_002393	367	S	L	rs201947927
2540	MDM4:367:S:L	MDM4	PDCRRTISAPVVRPK	PDCRRTILAPVVRPK	367	0	0.516994	NA	NA	CAMK4	CAMK1	14	0.889352	loss	NM_002393	367	S	L	rs201947927
2541	MDM4:367:S:L	MDM4	PDCRRTISAPVVRPK	PDCRRTILAPVVRPK	367	0	0.494667	NA	NA	AKT2	Akt	16	0.609584	loss	NM_002393	367	S	L	rs201947927
2542	MDM4:367:S:L	MDM4	PDCRRTISAPVVRPK	PDCRRTILAPVVRPK	367	0	0.578042	NA	NA	SGK1	SGK	31	0.791471	loss	NM_002393	367	S	L	rs201947927
2543	MFF:154:R:Q	MFF	LKRERSMSENAVRQN	LKREQSMSENAVRQN	157	-3	0.882866	0.0817423	-3.43304	CHEK1	CAMKL_CHK1	104	0.864707	loss	NM_020194	154	R	Q	rs140493973
2544	MFF:154:R:Q	MFF	LKRERSMSENAVRQN	LKREQSMSENAVRQN	157	-3	0.398979	0.169489	-1.23512	PAK2	STE20_PAKA	25	0.595788	loss	NM_020194	154	R	Q	rs140493973
2545	MFF:154:R:Q	MFF	LKRERSMSENAVRQN	LKREQSMSENAVRQN	157	-3	0.598605	0.0713667	-3.06828	PRKACA	PKA	399	0.951474	loss	NM_020194	154	R	Q	rs140493973
2546	MFF:154:R:Q	MFF	LKRERSMSENAVRQN	LKREQSMSENAVRQN	157	-3	0.736644	0.113041	-2.70413	CAMK2A	CAMK2	69	0.803667	loss	NM_020194	154	R	Q	rs140493973
2547	MFF:154:R:Q	MFF	LKRERSMSENAVRQN	LKREQSMSENAVRQN	157	-3	0.648598	0.107079	-2.59865	CHEK2	RAD53	38	0.63031	loss	NM_020194	154	R	Q	rs140493973
2548	MFF:154:R:Q	MFF	LKRERSMSENAVRQN	LKREQSMSENAVRQN	157	-3	0.905925	0.423718	-1.09629	SGK1	SGK	31	0.669815	loss	NM_020194	154	R	Q	rs140493973
2549	MFF:154:R:Q	MFF	LKRERSMSENAVRQN	LKREQSMSENAVRQN	157	-3	0.81483	0.244892	-1.73436	MAPKAPK2	MAPKAPK_MAPKAPK	41	0.575696	loss	NM_020194	154	R	Q	rs140493973
2550	MFF:154:R:Q	MFF	LKRERSMSENAVRQN	LKREQSMSENAVRQN	157	-3	0.887726	0.25384	-1.80619	RPS6KA1	RSK_RSK	49	1	loss	NM_020194	154	R	Q	rs140493973
2551	MFF:154:R:Q	MFF	LKRERSMSENAVRQN	LKREQSMSENAVRQN	157	-3	0.55229	0.151141	-1.86953	CAMK1	CAMK1	15	0.81146	loss	NM_020194	154	R	Q	rs140493973
2552	MFF:154:R:Q	MFF	LKRERSMSENAVRQN	LKREQSMSENAVRQN	157	-3	0.615539	0.127636	-2.26981	PRKD1	PKD	40	0.877831	loss	NM_020194	154	R	Q	rs140493973
2553	MFF:154:R:Q	MFF	LKRERSMSENAVRQN	LKREQSMSENAVRQN	157	-3	0.806714	0.103689	-2.95979	PAK1	STE20_PAKA	44	0.812156	loss	NM_020194	154	R	Q	rs140493973
2554	MFF:154:R:Q	MFF	LKRERSMSENAVRQN	LKREQSMSENAVRQN	157	-3	0.674179	0.238383	-1.49985	PRKAA1	CAMKL_AMPK	40	0.910888	loss	NM_020194	154	R	Q	rs140493973
2555	MFF:154:R:Q	MFF	LKRERSMSENAVRQN	LKREQSMSENAVRQN	157	-3	0.427795	0.186192	-1.20013	PRKCD	PKC_Delta	77	0.788349	loss	NM_020194	154	R	Q	rs140493973
2556	MFF:154:R:Q	MFF	LKRERSMSENAVRQN	LKREQSMSENAVRQN	157	-3	0.458538	0.144624	-1.66474	CAMK4	CAMK1	14	0.78101	loss	NM_020194	154	R	Q	rs140493973
2557	MFF:154:R:Q	MFF	LKRERSMSENAVRQN	LKREQSMSENAVRQN	157	-3	0.841358	0.4155	-1.01787	AKT2	Akt	16	0.957552	loss	NM_020194	154	R	Q	rs140493973
2558	MFF:154:R:Q	MFF	LKRERSMSENAVRQN	LKREQSMSENAVRQN	157	-3	0.766528	0.360812	-1.08709	RPS6KB1	RSK_p70	28	0.843572	loss	NM_020194	154	R	Q	rs140493973
2559	MFF:154:R:W	MFF	LKRERSMSENAVRQN	LKREWSMSENAVRQN	157	-3	0.841358	0.4155	-1.01787	AKT2	Akt	16	0.957552	loss	NM_020194	154	R	W	rs548889465
2560	MFF:154:R:W	MFF	LKRERSMSENAVRQN	LKREWSMSENAVRQN	157	-3	0.398979	0.169489	-1.23512	PAK2	STE20_PAKA	25	0.595788	loss	NM_020194	154	R	W	rs548889465
2561	MFF:154:R:W	MFF	LKRERSMSENAVRQN	LKREWSMSENAVRQN	157	-3	0.427795	0.179086	-1.25627	PRKCD	PKC_Delta	77	0.788358	loss	NM_020194	154	R	W	rs548889465
2562	MFF:154:R:W	MFF	LKRERSMSENAVRQN	LKREWSMSENAVRQN	157	-3	0.905925	0.423718	-1.09629	SGK1	SGK	31	0.669815	loss	NM_020194	154	R	W	rs548889465
2563	MFF:154:R:W	MFF	LKRERSMSENAVRQN	LKREWSMSENAVRQN	157	-3	0.458538	0.144624	-1.66474	CAMK4	CAMK1	14	0.78101	loss	NM_020194	154	R	W	rs548889465
2564	MFF:154:R:W	MFF	LKRERSMSENAVRQN	LKREWSMSENAVRQN	157	-3	0.736644	0.0705223	-3.38482	CAMK2A	CAMK2	69	0.803668	loss	NM_020194	154	R	W	rs548889465
2565	MFF:154:R:W	MFF	LKRERSMSENAVRQN	LKREWSMSENAVRQN	157	-3	0.615539	0.127636	-2.26981	PRKD1	PKD	40	0.877831	loss	NM_020194	154	R	W	rs548889465
2566	MFF:154:R:W	MFF	LKRERSMSENAVRQN	LKREWSMSENAVRQN	157	-3	0.62855	0.294404	-1.09423	DAPK3	DAPK_DAPK	15	0.729824	loss	NM_020194	154	R	W	rs548889465
2567	MFF:154:R:W	MFF	LKRERSMSENAVRQN	LKREWSMSENAVRQN	157	-3	0.766528	0.360812	-1.08709	RPS6KB1	RSK_p70	28	0.843572	loss	NM_020194	154	R	W	rs548889465
2568	MFF:154:R:W	MFF	LKRERSMSENAVRQN	LKREWSMSENAVRQN	157	-3	0.55229	0.151141	-1.86953	CAMK1	CAMK1	15	0.81146	loss	NM_020194	154	R	W	rs548889465
2569	MFF:154:R:W	MFF	LKRERSMSENAVRQN	LKREWSMSENAVRQN	157	-3	0.674179	0.238383	-1.49985	PRKAA1	CAMKL_AMPK	40	0.910888	loss	NM_020194	154	R	W	rs548889465
2570	MFF:154:R:W	MFF	LKRERSMSENAVRQN	LKREWSMSENAVRQN	157	-3	0.598605	0.0576467	-3.3763	PRKACA	PKA	399	0.951474	loss	NM_020194	154	R	W	rs548889465
2571	MFF:154:R:W	MFF	LKRERSMSENAVRQN	LKREWSMSENAVRQN	157	-3	0.511883	0.248186	-1.04439	PRKCE	PKC_Eta	35	0.927512	loss	NM_020194	154	R	W	rs548889465
2572	MFF:154:R:W	MFF	LKRERSMSENAVRQN	LKREWSMSENAVRQN	157	-3	0.648598	0.107079	-2.59865	CHEK2	RAD53	38	0.63031	loss	NM_020194	154	R	W	rs548889465
2573	MFF:154:R:W	MFF	LKRERSMSENAVRQN	LKREWSMSENAVRQN	157	-3	0.806714	0.103689	-2.95979	PAK1	STE20_PAKA	44	0.812156	loss	NM_020194	154	R	W	rs548889465
2574	MFF:154:R:W	MFF	LKRERSMSENAVRQN	LKREWSMSENAVRQN	157	-3	0.882866	0.0817423	-3.43304	CHEK1	CAMKL_CHK1	104	0.864707	loss	NM_020194	154	R	W	rs548889465
2575	MFF:154:R:W	MFF	LKRERSMSENAVRQN	LKREWSMSENAVRQN	157	-3	0.81483	0.227621	-1.83987	MAPKAPK2	MAPKAPK_MAPKAPK	41	0.719059	loss	NM_020194	154	R	W	rs548889465
2576	MFF:154:R:W	MFF	LKRERSMSENAVRQN	LKREWSMSENAVRQN	157	-3	0.887726	0.25384	-1.80619	RPS6KA1	RSK_RSK	49	1	loss	NM_020194	154	R	W	rs548889465
2577	MICAL3:1134:S:L	MICAL3	AELELRVSEDEEKLP	AELELRVLEDEEKLP	1134	0	0.280739	NA	NA	CAMK2A	CAMK2	69	0.940427	loss	NM_015241	1134	S	L	rs200633079
2578	MICAL3:1134:S:L	MICAL3	AELELRVSEDEEKLP	AELELRVLEDEEKLP	1134	0	0.45807	NA	NA	ADRBK1	GRK_BARK	40	0.798006	loss	NM_015241	1134	S	L	rs200633079
2579	MICAL3:1134:S:L	MICAL3	AELELRVSEDEEKLP	AELELRVLEDEEKLP	1134	0	0.830544	NA	NA	CSNK2A1	CK2	298	0.966246	loss	NM_015241	1134	S	L	rs200633079
2580	MICAL3:1134:S:L	MICAL3	AELELRVSEDEEKLP	AELELRVLEDEEKLP	1134	0	0.318237	NA	NA	PRKG1	PKG	50	0.721101	loss	NM_015241	1134	S	L	rs200633079
2581	MICAL3:1134:S:L	MICAL3	AELELRVSEDEEKLP	AELELRVLEDEEKLP	1134	0	0.542469	NA	NA	CSNK2B	CK2	24	0.962748	loss	NM_015241	1134	S	L	rs200633079
2582	MICAL3:1134:S:L	MICAL3	AELELRVSEDEEKLP	AELELRVLEDEEKLP	1134	0	0.775419	NA	NA	AURKA	Aur	30	0.664023	loss	NM_015241	1134	S	L	rs200633079
2583	MICAL3:1134:S:L	MICAL3	AELELRVSEDEEKLP	AELELRVLEDEEKLP	1134	0	0.445955	NA	NA	PLK3	PLK_PLK2	28	0.577373	loss	NM_015241	1134	S	L	rs200633079
2584	MICAL3:1134:S:L	MICAL3	AELELRVSEDEEKLP	AELELRVLEDEEKLP	1134	0	0.484586	NA	NA	ROCK1	DMPK_ROCK	45	0.879989	loss	NM_015241	1134	S	L	rs200633079
2585	MICAL3:1134:S:L	MICAL3	AELELRVSEDEEKLP	AELELRVLEDEEKLP	1134	0	0.854886	NA	NA	AURKB	Aur	106	0.833958	loss	NM_015241	1134	S	L	rs200633079
2586	MICAL3:1134:S:L	MICAL3	AELELRVSEDEEKLP	AELELRVLEDEEKLP	1134	0	0.776911	NA	NA	CSNK2A2	CK2	80	0.99303	loss	NM_015241	1134	S	L	rs200633079
2587	MICAL3:1134:S:L	MICAL3	AELELRVSEDEEKLP	AELELRVLEDEEKLP	1134	0	0.34703	NA	NA	CAMK2G	CAMK2	22	0.974383	loss	NM_015241	1134	S	L	rs200633079
2588	MICAL3:1134:S:L	MICAL3	AELELRVSEDEEKLP	AELELRVLEDEEKLP	1134	0	0.553914	NA	NA	RPS6KA5	RSK_MSK	26	0.905406	loss	NM_015241	1134	S	L	rs200633079
2589	MICAL3:1134:S:L	MICAL3	AELELRVSEDEEKLP	AELELRVLEDEEKLP	1134	0	0.45076	NA	NA	PRKCD	PKC_Delta	77	0.800775	loss	NM_015241	1134	S	L	rs200633079
2590	MICAL3:1134:S:L	MICAL3	AELELRVSEDEEKLP	AELELRVLEDEEKLP	1134	0	0.456709	NA	NA	PRKACA	PKA	399	0.966008	loss	NM_015241	1134	S	L	rs200633079
2591	MICAL3:1134:S:L	MICAL3	AELELRVSEDEEKLP	AELELRVLEDEEKLP	1134	0	0.483576	NA	NA	CAMK2B	CAMK2	12	0.982814	loss	NM_015241	1134	S	L	rs200633079
2592	MICAL3:1646:R:W	MICAL3	GKERRPDSPTRPTLR	GKERWPDSPTRPTLR	1649	-3	0.744018	0.0778967	-3.2557	CAMK2A	CAMK2	69	0.838292	loss	NM_015241	1646	R	W	rs200622544
2593	MICAL3:1646:R:W	MICAL3	GKERRPDSPTRPTLR	GKERWPDSPTRPTLR	1649	-3	0.538899	0.13775	-1.96796	CAMK1	CAMK1	15	0.813077	loss	NM_015241	1646	R	W	rs200622544
2594	MICAL3:1646:R:W	MICAL3	GKERRPDSPTRPTLR	GKERWPDSPTRPTLR	1649	-3	0.812873	0.109848	-2.88752	PAK1	STE20_PAKA	44	0.866174	loss	NM_015241	1646	R	W	rs200622544
2595	MICAL3:1646:R:W	MICAL3	GKERRPDSPTRPTLR	GKERWPDSPTRPTLR	1649	-3	0.568596	0.0276374	-4.36271	PRKACA	PKA	399	0.950633	loss	NM_015241	1646	R	W	rs200622544
2596	MICAL3:1646:R:W	MICAL3	GKERRPDSPTRPTLR	GKERWPDSPTRPTLR	1649	-3	0.50438	0.0986632	-2.35393	RPS6KB1	RSK_p70	28	0.856789	loss	NM_015241	1646	R	W	rs200622544
2597	MICAL3:1646:R:W	MICAL3	GKERRPDSPTRPTLR	GKERWPDSPTRPTLR	1649	-3	0.552662	0.0704553	-2.97162	SGK1	SGK	31	0.740168	loss	NM_015241	1646	R	W	rs200622544
2598	MICAL3:1646:R:W	MICAL3	GKERRPDSPTRPTLR	GKERWPDSPTRPTLR	1649	-3	0.71655	0.0826647	-3.11572	RPS6KA1	RSK_RSK	49	0.740924	loss	NM_015241	1646	R	W	rs200622544
2599	MICAL3:1646:R:W	MICAL3	GKERRPDSPTRPTLR	GKERWPDSPTRPTLR	1649	-3	0.595306	0.15951	-1.89998	PRKAA1	CAMKL_AMPK	40	0.879837	loss	NM_015241	1646	R	W	rs200622544
2600	MICAL3:1646:R:W	MICAL3	GKERRPDSPTRPTLR	GKERWPDSPTRPTLR	1649	-3	0.479289	0.145143	-1.72342	DAPK3	DAPK_DAPK	15	0.796806	loss	NM_015241	1646	R	W	rs200622544
2601	MICAL3:1646:R:W	MICAL3	GKERRPDSPTRPTLR	GKERWPDSPTRPTLR	1649	-3	0.447986	0.199277	-1.16868	PRKCD	PKC_Delta	77	0.786063	loss	NM_015241	1646	R	W	rs200622544
2602	MICAL3:1646:R:W	MICAL3	GKERRPDSPTRPTLR	GKERWPDSPTRPTLR	1649	-3	0.545848	0.224061	-1.28461	PIM1	PIM	22	0.853483	loss	NM_015241	1646	R	W	rs200622544
2603	MICAL3:1646:R:W	MICAL3	GKERRPDSPTRPTLR	GKERWPDSPTRPTLR	1649	-3	0.557651	0.0697485	-2.99913	PRKD1	PKD	40	0.844784	loss	NM_015241	1646	R	W	rs200622544
2604	MICAL3:1646:R:W	MICAL3	GKERRPDSPTRPTLR	GKERWPDSPTRPTLR	1649	-3	0.64819	0.193719	-1.74245	RPS6KA3	RSK_RSK	40	0.66026	loss	NM_015241	1646	R	W	rs200622544
2605	MICAL3:1646:R:W	MICAL3	GKERRPDSPTRPTLR	GKERWPDSPTRPTLR	1649	-3	0.659289	0.0720793	-3.19325	MAPKAPK2	MAPKAPK_MAPKAPK	41	0.591631	loss	NM_015241	1646	R	W	rs200622544
2606	MICAL3:1646:R:W	MICAL3	GKERRPDSPTRPTLR	GKERWPDSPTRPTLR	1649	-3	0.639342	0.0978224	-2.70835	CHEK2	RAD53	38	0.55412	loss	NM_015241	1646	R	W	rs200622544
2607	MICAL3:1646:R:W	MICAL3	GKERRPDSPTRPTLR	GKERWPDSPTRPTLR	1649	-3	0.671392	0.0340003	-4.30354	AKT1	Akt	172	0.983529	loss	NM_015241	1646	R	W	rs200622544
2608	MICAL3:1646:R:W	MICAL3	GKERRPDSPTRPTLR	GKERWPDSPTRPTLR	1649	-3	0.868991	0.067867	-3.67856	CHEK1	CAMKL_CHK1	104	0.650502	loss	NM_015241	1646	R	W	rs200622544
2609	MICAL3:1646:R:W	MICAL3	GKERRPDSPTRPTLR	GKERWPDSPTRPTLR	1649	-3	0.512761	0.0869032	-2.56081	AKT2	Akt	16	0.734589	loss	NM_015241	1646	R	W	rs200622544
2610	MICAL3:1646:R:W	MICAL3	GKERRPDSPTRPTLR	GKERWPDSPTRPTLR	1649	-3	0.431154	0.117239	-1.87875	CAMK4	CAMK1	14	0.738264	loss	NM_015241	1646	R	W	rs200622544
2611	MICAL3:1653:P:T	MICAL3	GKERRPDSPTRPTLR	GKERRPDSPTRTTLR	1649	4	0.100613	0.249485	1.31014	PDK1	PDHK_PDHK	22	0.562513	gain	NM_015241	1653	P	T	rs45518631
2612	MICALL1:481:R:C	MICALL1	APRAPSASPLALHAS	APCAPSASPLALHAS	486	-5	0.386115	0.112961	-1.7732	PIM1	PIM	22	0.525144	loss	NM_033386	481	R	C	rs374170029
2613	MICALL1:481:R:C	MICALL1	APRAPSASPLALHAS	APCAPSASPLALHAS	486	-5	0.330582	0.032859	-3.33065	AKT1	Akt	172	0.870047	loss	NM_033386	481	R	C	rs374170029
2614	MID1:93:G:R	MID1	ASVSGPNSPSETRRE	ASVSRPNSPSETRRE	96	-3	0.0788842	0.552002	2.80686	PRKD1	PKD	40	0.838972	gain	NM_000381	93	G	R	rs747187740
2615	MID1:93:G:R	MID1	ASVSGPNSPSETRRE	ASVSRPNSPSETRRE	96	-3	0.0986704	0.524528	2.41033	AKT2	Akt	16	0.79282	gain	NM_000381	93	G	R	rs747187740
2616	MID1:93:G:R	MID1	ASVSGPNSPSETRRE	ASVSRPNSPSETRRE	96	-3	0.210452	0.48627	1.20826	PIM1	PIM	22	0.756405	gain	NM_000381	93	G	R	rs747187740
2617	MID1:93:G:R	MID1	ASVSGPNSPSETRRE	ASVSRPNSPSETRRE	96	-3	0.0847726	0.56698	2.74163	SGK1	SGK	31	0.770491	gain	NM_000381	93	G	R	rs747187740
2618	MID1:93:G:R	MID1	ASVSGPNSPSETRRE	ASVSRPNSPSETRRE	96	-3	0.103593	0.437739	2.07914	DAPK3	DAPK_DAPK	15	0.727877	gain	NM_000381	93	G	R	rs747187740
2619	MID1:93:G:R	MID1	ASVSGPNSPSETRRE	ASVSRPNSPSETRRE	96	-3	0.205317	0.737852	1.84548	CAMK2G	CAMK2	22	0.867911	gain	NM_000381	93	G	R	rs747187740
2620	MID1:93:G:R	MID1	ASVSGPNSPSETRRE	ASVSRPNSPSETRRE	96	-3	0.169138	0.806914	2.25422	CAMK2A	CAMK2	69	0.944247	gain	NM_000381	93	G	R	rs747187740
2621	MID1:93:G:R	MID1	ASVSGPNSPSETRRE	ASVSRPNSPSETRRE	96	-3	0.192942	0.427439	1.14755	PRKCD	PKC_Delta	77	0.790073	gain	NM_000381	93	G	R	rs747187740
2622	MID1:93:G:R	MID1	ASVSGPNSPSETRRE	ASVSRPNSPSETRRE	96	-3	0.0922695	0.893393	3.27537	CHEK1	CAMKL_CHK1	104	0.94614	gain	NM_000381	93	G	R	rs747187740
2623	MID1:93:G:R	MID1	ASVSGPNSPSETRRE	ASVSRPNSPSETRRE	96	-3	0.182751	0.5839	1.67584	CAMK1	CAMK1	15	0.827225	gain	NM_000381	93	G	R	rs747187740
2624	MID1:93:G:R	MID1	ASVSGPNSPSETRRE	ASVSRPNSPSETRRE	96	-3	0.193412	0.402039	1.05566	PAK2	STE20_PAKA	25	0.607161	gain	NM_000381	93	G	R	rs747187740
2625	MID1:93:G:R	MID1	ASVSGPNSPSETRRE	ASVSRPNSPSETRRE	96	-3	0.0964924	0.716598	2.89268	RPS6KA1	RSK_RSK	49	0.741583	gain	NM_000381	93	G	R	rs747187740
2626	MID1:93:G:R	MID1	ASVSGPNSPSETRRE	ASVSRPNSPSETRRE	96	-3	0.126368	0.562163	2.15336	PRKAA1	CAMKL_AMPK	40	0.866153	gain	NM_000381	93	G	R	rs747187740
2627	MID1:93:G:R	MID1	ASVSGPNSPSETRRE	ASVSRPNSPSETRRE	96	-3	0.120054	0.509542	2.08552	RPS6KB1	RSK_p70	28	0.864382	gain	NM_000381	93	G	R	rs747187740
2628	MID1:93:G:R	MID1	ASVSGPNSPSETRRE	ASVSRPNSPSETRRE	96	-3	0.190013	0.389122	1.03412	PRKAA2	CAMKL_AMPK	20	0.601698	gain	NM_000381	93	G	R	rs747187740
2629	MID1:93:G:R	MID1	ASVSGPNSPSETRRE	ASVSRPNSPSETRRE	96	-3	0.163552	0.477466	1.54565	CAMK4	CAMK1	14	0.81117	gain	NM_000381	93	G	R	rs747187740
2630	MID1:93:G:R	MID1	ASVSGPNSPSETRRE	ASVSRPNSPSETRRE	96	-3	0.165494	0.707013	2.09496	CHEK2	RAD53	38	0.913989	gain	NM_000381	93	G	R	rs747187740
2631	MID1:93:G:R	MID1	ASVSGPNSPSETRRE	ASVSRPNSPSETRRE	96	-3	0.226062	0.473278	1.06597	PRKCE	PKC_Eta	35	0.731662	gain	NM_000381	93	G	R	rs747187740
2632	MID1:93:G:R	MID1	ASVSGPNSPSETRRE	ASVSRPNSPSETRRE	96	-3	0.0920606	0.67927	2.88333	MAPKAPK2	MAPKAPK_MAPKAPK	41	0.69169	gain	NM_000381	93	G	R	rs747187740
2633	MID1:93:G:R	MID1	ASVSGPNSPSETRRE	ASVSRPNSPSETRRE	96	-3	0.0417228	0.675204	4.01641	AKT1	Akt	172	0.988857	gain	NM_000381	93	G	R	rs747187740
2634	MID1:93:G:R	MID1	ASVSGPNSPSETRRE	ASVSRPNSPSETRRE	96	-3	0.251045	0.705516	1.49073	RPS6KA3	RSK_RSK	40	0.902094	gain	NM_000381	93	G	R	rs747187740
2635	MID1:93:G:R	MID1	ASVSGPNSPSETRRE	ASVSRPNSPSETRRE	96	-3	0.112498	0.6998	2.63704	PRKG1	PKG	50	0.894453	gain	NM_000381	93	G	R	rs747187740
2636	MID1:93:G:R	MID1	ASVSGPNSPSETRRE	ASVSRPNSPSETRRE	96	-3	0.0417894	0.572948	3.77719	PRKACA	PKA	399	0.965626	gain	NM_000381	93	G	R	rs747187740
2637	MKI67:1374:E:K	MKI67	TKMPCESSPPESADT	TKMPCKSSPPESADT	1376	-2	0.741288	0.141151	-2.3928	PLK1	PLK	51	0.888236	loss	NM_002417	1374	E	K	rs752669582
2638	MKI67:1374:E:K	MKI67	TKMPCESSPPESADT	TKMPCKSSPPESADT	1376	-2	0.121204	0.322749	1.41297	AURKA	Aur	30	0.553572	gain	NM_002417	1374	E	K	rs752669582
2639	MKI67:2302:W:S	MKI67	LPGNLPGSKRWPQTP	LPGNLPGSKRSPQTP	2299	3	0.0783346	0.436024	2.47669	CSNK1E	CK1_CK1-D	20	0.541099	gain	NM_002417	2302	W	S	rs762131178
2640	MKI67:2529:P:L	MKI67	SIKAFKESPKQILDP	SIKAFKESLKQILDP	2528	1	0.885204	0.0263169	-5.07195	MAPK1	MAPK_ERK1	328	0.828499	loss	NM_002417	2529	P	L	rs202161009
2641	MKI67:2529:P:L	MKI67	SIKAFKESPKQILDP	SIKAFKESLKQILDP	2528	1	0.936952	0.0277593	-5.07693	CDK1	CDK_CDC2	373	0.868426	loss	NM_002417	2529	P	L	rs202161009
2642	MKI67:2529:P:L	MKI67	SIKAFKESPKQILDP	SIKAFKESLKQILDP	2528	1	0.446416	0.184848	-1.27205	CDK3	CDK_CDC2	11	0.503315	loss	NM_002417	2529	P	L	rs202161009
2643	MKI67:2529:P:L	MKI67	SIKAFKESPKQILDP	SIKAFKESLKQILDP	2528	1	0.873309	0.0517456	-4.07698	MAPK9	MAPK_JNK	51	0.632045	loss	NM_002417	2529	P	L	rs202161009
2644	MKI67:2529:P:L	MKI67	SIKAFKESPKQILDP	SIKAFKESLKQILDP	2528	1	0.912118	0.0299346	-4.92934	CDK2	CDK_CDC2	444	0.872338	loss	NM_002417	2529	P	L	rs202161009
2645	MKI67:2529:P:L	MKI67	SIKAFKESPKQILDP	SIKAFKESLKQILDP	2528	1	0.486167	0.082056	-2.56677	GSK3B	GSK	156	0.782667	loss	NM_002417	2529	P	L	rs202161009
2646	MKI67:2529:P:L	MKI67	SIKAFKESPKQILDP	SIKAFKESLKQILDP	2528	1	0.88565	0.0548851	-4.01225	CDK5	CDK	121	0.753137	loss	NM_002417	2529	P	L	rs202161009
2647	MKI67:2529:P:L	MKI67	SIKAFKESPKQILDP	SIKAFKESLKQILDP	2528	1	0.890329	0.0295715	-4.91206	MAPK14	MAPK_p38	121	0.55077	loss	NM_002417	2529	P	L	rs202161009
2648	MKI67:2529:P:L	MKI67	SIKAFKESPKQILDP	SIKAFKESLKQILDP	2528	1	0.886926	0.0249398	-5.15229	MAPK3	MAPK_ERK1	252	0.750695	loss	NM_002417	2529	P	L	rs202161009
2649	MKI67:2529:P:L	MKI67	SIKAFKESPKQILDP	SIKAFKESLKQILDP	2528	1	0.47946	0.121877	-1.97599	CDK7	CDK	27	0.831462	loss	NM_002417	2529	P	L	rs202161009
2650	MKI67:2529:P:L	MKI67	SIKAFKESPKQILDP	SIKAFKESLKQILDP	2528	1	0.09595	0.40429	2.07504	TBK1	IKK	17	0.688432	gain	NM_002417	2529	P	L	rs202161009
2651	MKI67:2530:K:T	MKI67	SIKAFKESPKQILDP	SIKAFKESPTQILDP	2528	2	0.497559	0.116635	-2.09287	PRKCB	PKC_Alpha	67	0.667031	loss	NM_002417	2530	K	T	rs563159097
2652	MKI67:2530:K:T	MKI67	SIKAFKESPKQILDP	SIKAFKESPTQILDP	2528	2	0.681792	0.0830029	-3.0381	PRKCA	PKC_Alpha	230	0.932867	loss	NM_002417	2530	K	T	rs563159097
2653	MPHOSPH10:161:R:T	MPHOSPH10	SKSDLRKSPVFSDED	SKSDLTKSPVFSDED	163	-2	0.883072	0.0991415	-3.15497	AURKB	Aur	106	0.940106	loss	NM_005791	161	R	T	rs751822869
2654	MPHOSPH10:161:R:T	MPHOSPH10	SKSDLRKSPVFSDED	SKSDLTKSPVFSDED	163	-2	0.453966	0.0630514	-2.84798	PRKACA	PKA	399	0.967155	loss	NM_005791	161	R	T	rs751822869
2655	MPHOSPH10:161:R:T	MPHOSPH10	SKSDLRKSPVFSDED	SKSDLTKSPVFSDED	163	-2	0.486219	0.18452	-1.39783	PRKCD	PKC_Delta	77	0.926788	loss	NM_005791	161	R	T	rs751822869
2656	MPHOSPH10:161:R:T	MPHOSPH10	SKSDLRKSPVFSDED	SKSDLTKSPVFSDED	163	-2	0.775449	0.11323	-2.77577	AURKA	Aur	30	0.664399	loss	NM_005791	161	R	T	rs751822869
2657	MPHOSPH10:164:P:R	MPHOSPH10	SKSDLRKSPVFSDED	SKSDLRKSRVFSDED	163	1	0.890775	0.0529697	-4.07182	CDK5	CDK	121	0.804289	loss	NM_005791	164	P	R	rs537224547
2658	MPHOSPH10:164:P:R	MPHOSPH10	SKSDLRKSPVFSDED	SKSDLRKSRVFSDED	163	1	0.514651	0.157068	-1.71221	CDK7	CDK	27	0.825961	loss	NM_005791	164	P	R	rs537224547
2659	MPHOSPH10:164:P:R	MPHOSPH10	LRKSPVFSDEDSDLD	LRKSRVFSDEDSDLD	167	-3	0.081901	0.564108	2.78402	SGK1	SGK	31	0.764702	gain	NM_005791	164	P	R	rs537224547
2660	MPHOSPH10:164:P:R	MPHOSPH10	LRKSPVFSDEDSDLD	LRKSRVFSDEDSDLD	167	-3	0.12023	0.823254	2.77554	PAK1	STE20_PAKA	44	0.921993	gain	NM_005791	164	P	R	rs537224547
2661	MPHOSPH10:164:P:R	MPHOSPH10	LRKSPVFSDEDSDLD	LRKSRVFSDEDSDLD	167	-3	0.266633	0.668664	1.32643	RPS6KA3	RSK_RSK	40	0.722419	gain	NM_005791	164	P	R	rs537224547
2662	MPHOSPH10:164:P:R	MPHOSPH10	LRKSPVFSDEDSDLD	LRKSRVFSDEDSDLD	167	-3	0.0692266	0.142933	1.04594	AURKB	Aur	106	0.560113	gain	NM_005791	164	P	R	rs537224547
2663	MPHOSPH10:164:P:R	MPHOSPH10	LRKSPVFSDEDSDLD	LRKSRVFSDEDSDLD	167	-3	0.138246	0.543962	1.97627	RPS6KB1	RSK_p70	28	0.896989	gain	NM_005791	164	P	R	rs537224547
2664	MPHOSPH10:164:P:R	MPHOSPH10	LRKSPVFSDEDSDLD	LRKSRVFSDEDSDLD	167	-3	0.133621	0.361012	1.4339	PRKCD	PKC_Delta	77	0.745865	gain	NM_005791	164	P	R	rs537224547
2665	MPHOSPH10:164:P:R	MPHOSPH10	LRKSPVFSDEDSDLD	LRKSRVFSDEDSDLD	167	-3	0.0448927	0.562332	3.64687	PRKACA	PKA	399	0.825915	gain	NM_005791	164	P	R	rs537224547
2666	MPHOSPH10:164:P:R	MPHOSPH10	LRKSPVFSDEDSDLD	LRKSRVFSDEDSDLD	167	-3	0.265582	0.727112	1.45302	CAMK2G	CAMK2	22	0.530576	gain	NM_005791	164	P	R	rs537224547
2667	MPHOSPH10:164:P:R	MPHOSPH10	LRKSPVFSDEDSDLD	LRKSRVFSDEDSDLD	167	-3	0.0763872	0.663597	3.1189	MAPKAPK2	MAPKAPK_MAPKAPK	41	0.613116	gain	NM_005791	164	P	R	rs537224547
2668	MPHOSPH10:164:P:R	MPHOSPH10	SKSDLRKSPVFSDED	SKSDLRKSRVFSDED	163	1	0.776357	0.148985	-2.38155	MTOR	PIKK_FRAP	51	0.850527	loss	NM_005791	164	P	R	rs537224547
2669	MPHOSPH10:164:P:R	MPHOSPH10	SKSDLRKSPVFSDED	SKSDLRKSRVFSDED	163	1	0.504256	0.242688	-1.05505	CDK3	CDK_CDC2	11	0.851343	loss	NM_005791	164	P	R	rs537224547
2670	MPHOSPH10:164:P:R	MPHOSPH10	LRKSPVFSDEDSDLD	LRKSRVFSDEDSDLD	167	-3	0.155483	0.489629	1.65493	DAPK3	DAPK_DAPK	15	0.8126	gain	NM_005791	164	P	R	rs537224547
2671	MPHOSPH10:164:P:R	MPHOSPH10	SKSDLRKSPVFSDED	SKSDLRKSRVFSDED	163	1	0.906849	0.0460911	-4.2983	MAPK14	MAPK_p38	121	0.911959	loss	NM_005791	164	P	R	rs537224547
2672	MPHOSPH10:164:P:R	MPHOSPH10	LRKSPVFSDEDSDLD	LRKSRVFSDEDSDLD	167	-3	0.173264	0.487179	1.49148	CAMK4	CAMK1	14	0.826046	gain	NM_005791	164	P	R	rs537224547
2673	MPHOSPH10:164:P:R	MPHOSPH10	LRKSPVFSDEDSDLD	LRKSRVFSDEDSDLD	167	-3	0.285758	0.697312	1.28701	CHEK2	RAD53	38	0.705166	gain	NM_005791	164	P	R	rs537224547
2674	MPHOSPH10:164:P:R	MPHOSPH10	LRKSPVFSDEDSDLD	LRKSRVFSDEDSDLD	167	-3	0.0340515	0.671443	4.30147	AKT1	Akt	172	0.983645	gain	NM_005791	164	P	R	rs537224547
2675	MPHOSPH10:164:P:R	MPHOSPH10	LRKSPVFSDEDSDLD	LRKSRVFSDEDSDLD	167	-3	0.0521848	0.540087	3.37149	PRKD1	PKD	40	0.824752	gain	NM_005791	164	P	R	rs537224547
2676	MPHOSPH10:164:P:R	MPHOSPH10	LRKSPVFSDEDSDLD	LRKSRVFSDEDSDLD	167	-3	0.184406	0.822182	2.15657	CAMK2A	CAMK2	69	0.921312	gain	NM_005791	164	P	R	rs537224547
2677	MPHOSPH10:164:P:R	MPHOSPH10	SKSDLRKSPVFSDED	SKSDLRKSRVFSDED	163	1	0.892705	0.0338178	-4.72233	MAPK1	MAPK_ERK1	328	0.931642	loss	NM_005791	164	P	R	rs537224547
2678	MPHOSPH10:164:P:R	MPHOSPH10	SKSDLRKSPVFSDED	SKSDLRKSRVFSDED	163	1	0.901854	0.0802901	-3.4896	MAPK9	MAPK_JNK	51	0.925561	loss	NM_005791	164	P	R	rs537224547
2679	MPHOSPH10:164:P:R	MPHOSPH10	LRKSPVFSDEDSDLD	LRKSRVFSDEDSDLD	167	-3	0.170805	0.571954	1.74355	CAMK1	CAMK1	15	0.81828	gain	NM_005791	164	P	R	rs537224547
2680	MPHOSPH10:164:P:R	MPHOSPH10	SKSDLRKSPVFSDED	SKSDLRKSRVFSDED	163	1	0.832501	0.0906595	-3.19892	CDK4	CDK	45	0.741241	loss	NM_005791	164	P	R	rs537224547
2681	MPHOSPH10:164:P:R	MPHOSPH10	SKSDLRKSPVFSDED	SKSDLRKSRVFSDED	163	1	0.935154	0.0259611	-5.17078	CDK1	CDK_CDC2	373	0.841016	loss	NM_005791	164	P	R	rs537224547
2682	MPHOSPH10:164:P:R	MPHOSPH10	LRKSPVFSDEDSDLD	LRKSRVFSDEDSDLD	167	-3	0.273179	0.594966	1.12296	PIM1	PIM	22	0.718151	gain	NM_005791	164	P	R	rs537224547
2683	MPHOSPH10:164:P:R	MPHOSPH10	SKSDLRKSPVFSDED	SKSDLRKSRVFSDED	163	1	0.937122	0.0531149	-4.14105	MAPK8	MAPK_JNK	108	0.876894	loss	NM_005791	164	P	R	rs537224547
2684	MPHOSPH10:164:P:R	MPHOSPH10	SKSDLRKSPVFSDED	SKSDLRKSRVFSDED	163	1	0.911681	0.0294977	-4.94985	CDK2	CDK_CDC2	444	0.867274	loss	NM_005791	164	P	R	rs537224547
2685	MPHOSPH10:164:P:R	MPHOSPH10	SKSDLRKSPVFSDED	SKSDLRKSRVFSDED	163	1	0.65465	0.152297	-2.10383	CDK9	CDK	31	0.568307	loss	NM_005791	164	P	R	rs537224547
2686	MPHOSPH10:164:P:R	MPHOSPH10	LRKSPVFSDEDSDLD	LRKSRVFSDEDSDLD	167	-3	0.227614	0.457104	1.00593	PAK2	STE20_PAKA	25	0.802585	gain	NM_005791	164	P	R	rs537224547
2687	MPHOSPH10:164:P:R	MPHOSPH10	SKSDLRKSPVFSDED	SKSDLRKSRVFSDED	163	1	0.895371	0.0333842	-4.74525	MAPK3	MAPK_ERK1	252	0.916357	loss	NM_005791	164	P	R	rs537224547
2688	MPHOSPH10:164:P:R	MPHOSPH10	LRKSPVFSDEDSDLD	LRKSRVFSDEDSDLD	167	-3	0.0936389	0.894763	3.25633	CHEK1	CAMKL_CHK1	104	0.952677	gain	NM_005791	164	P	R	rs537224547
2689	MPHOSPH10:164:P:R	MPHOSPH10	LRKSPVFSDEDSDLD	LRKSRVFSDEDSDLD	167	-3	0.0921208	0.726006	2.97838	RPS6KA1	RSK_RSK	49	0.846926	gain	NM_005791	164	P	R	rs537224547
2690	MPHOSPH10:164:P:R	MPHOSPH10	LRKSPVFSDEDSDLD	LRKSRVFSDEDSDLD	167	-3	0.126714	0.546369	2.1083	PRKAA1	CAMKL_AMPK	40	0.865426	gain	NM_005791	164	P	R	rs537224547
2691	MPHOSPH10:169:E:K	MPHOSPH10	PVFSDEDSDLDFDIS	PVFSDKDSDLDFDIS	171	-2	0.793684	0.193546	-2.03589	PLK1	PLK	51	0.976539	loss	NM_005791	169	E	K	rs771841391
2692	MPHOSPH10:169:E:K	MPHOSPH10	LRKSPVFSDEDSDLD	LRKSPVFSDKDSDLD	167	2	0.156624	0.520986	1.73394	PRKCB	PKC_Alpha	67	0.838064	gain	NM_005791	169	E	K	rs771841391
2693	MPHOSPH10:169:E:K	MPHOSPH10	LRKSPVFSDEDSDLD	LRKSPVFSDKDSDLD	167	2	0.209822	0.458665	1.12827	PRKCG	PKC_Alpha	40	0.839349	gain	NM_005791	169	E	K	rs771841391
2694	MPHOSPH10:169:E:K	MPHOSPH10	LRKSPVFSDEDSDLD	LRKSPVFSDKDSDLD	167	2	0.114819	0.700867	2.60978	PRKCA	PKC_Alpha	230	0.943226	gain	NM_005791	169	E	K	rs771841391
2695	MPHOSPH10:169:E:K	MPHOSPH10	PVFSDEDSDLDFDIS	PVFSDKDSDLDFDIS	171	-2	0.135828	0.337373	1.31256	AURKA	Aur	30	0.756825	gain	NM_005791	169	E	K	rs771841391
2696	MPHOSPH8:389:R:G	MPHOSPH8	TPKGRRLSGEERGLW	TPKGGRLSGEERGLW	392	-3	0.675963	0.0424823	-3.99201	AKT1	Akt	172	0.989356	loss	NM_017520	389	R	G	rs142808828
2697	MPHOSPH8:389:R:G	MPHOSPH8	TPKGRRLSGEERGLW	TPKGGRLSGEERGLW	392	-3	0.796797	0.15902	-2.325	CAMK2A	CAMK2	69	0.941927	loss	NM_017520	389	R	G	rs142808828
2698	MPHOSPH8:389:R:G	MPHOSPH8	TPKGRRLSGEERGLW	TPKGGRLSGEERGLW	392	-3	0.575236	0.102119	-2.49391	PRKD1	PKD	40	0.859522	loss	NM_017520	389	R	G	rs142808828
2699	MPHOSPH8:389:R:G	MPHOSPH8	TPKGRRLSGEERGLW	TPKGGRLSGEERGLW	392	-3	0.595991	0.194842	-1.61299	CAMK1	CAMK1	15	0.839204	loss	NM_017520	389	R	G	rs142808828
2700	MPHOSPH8:389:R:G	MPHOSPH8	TPKGRRLSGEERGLW	TPKGGRLSGEERGLW	392	-3	0.894239	0.0931148	-3.26358	CHEK1	CAMKL_CHK1	104	0.950263	loss	NM_017520	389	R	G	rs142808828
2701	MPHOSPH8:389:R:G	MPHOSPH8	TPKGRRLSGEERGLW	TPKGGRLSGEERGLW	392	-3	0.503251	0.189336	-1.41033	CAMK4	CAMK1	14	0.848765	loss	NM_017520	389	R	G	rs142808828
2702	MPHOSPH8:389:R:G	MPHOSPH8	TPKGRRLSGEERGLW	TPKGGRLSGEERGLW	392	-3	0.699569	0.158049	-2.14609	CHEK2	RAD53	38	0.895292	loss	NM_017520	389	R	G	rs142808828
2703	MPHOSPH8:389:R:G	MPHOSPH8	TPKGRRLSGEERGLW	TPKGGRLSGEERGLW	392	-3	0.541164	0.0589567	-3.19834	SGK1	SGK	31	0.713103	loss	NM_017520	389	R	G	rs142808828
2704	MPHOSPH8:389:R:G	MPHOSPH8	TPKGRRLSGEERGLW	TPKGGRLSGEERGLW	392	-3	0.856315	0.153291	-2.48187	PAK1	STE20_PAKA	44	0.976702	loss	NM_017520	389	R	G	rs142808828
2705	MPHOSPH8:389:R:G	MPHOSPH8	TPKGRRLSGEERGLW	TPKGGRLSGEERGLW	392	-3	0.742754	0.21022	-1.82099	CAMK2G	CAMK2	22	0.884559	loss	NM_017520	389	R	G	rs142808828
2706	MPHOSPH8:389:R:G	MPHOSPH8	TPKGRRLSGEERGLW	TPKGGRLSGEERGLW	392	-3	0.440856	0.214337	-1.04043	PRKCQ	PKC_Delta	23	0.806134	loss	NM_017520	389	R	G	rs142808828
2707	MPHOSPH8:389:R:G	MPHOSPH8	TPKGRRLSGEERGLW	TPKGGRLSGEERGLW	392	-3	0.724971	0.104866	-2.78937	RPS6KA1	RSK_RSK	49	0.837626	loss	NM_017520	389	R	G	rs142808828
2708	MPHOSPH8:389:R:G	MPHOSPH8	TPKGRRLSGEERGLW	TPKGGRLSGEERGLW	392	-3	0.677917	0.223446	-1.60118	RPS6KA3	RSK_RSK	40	0.866716	loss	NM_017520	389	R	G	rs142808828
2709	MPHOSPH8:389:R:G	MPHOSPH8	TPKGRRLSGEERGLW	TPKGGRLSGEERGLW	392	-3	0.709328	0.122119	-2.53817	MAPKAPK2	MAPKAPK_MAPKAPK	41	0.823807	loss	NM_017520	389	R	G	rs142808828
2710	MPHOSPH8:389:R:G	MPHOSPH8	TPKGRRLSGEERGLW	TPKGGRLSGEERGLW	392	-3	0.486834	0.239618	-1.02269	PRKCE	PKC_Eta	35	0.822852	loss	NM_017520	389	R	G	rs142808828
2711	MPHOSPH8:389:R:G	MPHOSPH8	TPKGRRLSGEERGLW	TPKGGRLSGEERGLW	392	-3	0.563127	0.127332	-2.14487	PRKAA1	CAMKL_AMPK	40	0.866303	loss	NM_017520	389	R	G	rs142808828
2712	MPHOSPH8:389:R:G	MPHOSPH8	TPKGRRLSGEERGLW	TPKGGRLSGEERGLW	392	-3	0.508237	0.0823796	-2.62514	AKT2	Akt	16	0.707517	loss	NM_017520	389	R	G	rs142808828
2713	MPHOSPH8:389:R:G	MPHOSPH8	TPKGRRLSGEERGLW	TPKGGRLSGEERGLW	392	-3	0.449773	0.115627	-1.95972	DAPK3	DAPK_DAPK	15	0.748461	loss	NM_017520	389	R	G	rs142808828
2714	MPHOSPH8:389:R:G	MPHOSPH8	TPKGRRLSGEERGLW	TPKGGRLSGEERGLW	392	-3	0.50197	0.112482	-2.15791	RPS6KB1	RSK_p70	28	0.85294	loss	NM_017520	389	R	G	rs142808828
2715	MPHOSPH8:389:R:Q	MPHOSPH8	TPKGRRLSGEERGLW	TPKGQRLSGEERGLW	392	-3	0.449773	0.152754	-1.55798	DAPK3	DAPK_DAPK	15	0.746709	loss	NM_017520	389	R	Q	rs191299359
2716	MPHOSPH8:389:R:Q	MPHOSPH8	TPKGRRLSGEERGLW	TPKGQRLSGEERGLW	392	-3	0.675963	0.0385719	-4.13132	AKT1	Akt	172	0.989356	loss	NM_017520	389	R	Q	rs191299359
2717	MPHOSPH8:389:R:Q	MPHOSPH8	TPKGRRLSGEERGLW	TPKGQRLSGEERGLW	392	-3	0.677917	0.240926	-1.49252	RPS6KA3	RSK_RSK	40	0.848017	loss	NM_017520	389	R	Q	rs191299359
2718	MPHOSPH8:389:R:Q	MPHOSPH8	TPKGRRLSGEERGLW	TPKGQRLSGEERGLW	392	-3	0.503251	0.189336	-1.41033	CAMK4	CAMK1	14	0.848765	loss	NM_017520	389	R	Q	rs191299359
2719	MPHOSPH8:389:R:Q	MPHOSPH8	TPKGRRLSGEERGLW	TPKGQRLSGEERGLW	392	-3	0.856315	0.153291	-2.48187	PAK1	STE20_PAKA	44	0.976702	loss	NM_017520	389	R	Q	rs191299359
2720	MPHOSPH8:389:R:Q	MPHOSPH8	TPKGRRLSGEERGLW	TPKGQRLSGEERGLW	392	-3	0.742754	0.245722	-1.59586	CAMK2G	CAMK2	22	0.759309	loss	NM_017520	389	R	Q	rs191299359
2721	MPHOSPH8:389:R:Q	MPHOSPH8	TPKGRRLSGEERGLW	TPKGQRLSGEERGLW	392	-3	0.709328	0.13939	-2.34733	MAPKAPK2	MAPKAPK_MAPKAPK	41	0.811764	loss	NM_017520	389	R	Q	rs191299359
2722	MPHOSPH8:389:R:Q	MPHOSPH8	TPKGRRLSGEERGLW	TPKGQRLSGEERGLW	392	-3	0.894239	0.0931148	-3.26358	CHEK1	CAMKL_CHK1	104	0.950263	loss	NM_017520	389	R	Q	rs191299359
2723	MPHOSPH8:389:R:Q	MPHOSPH8	TPKGRRLSGEERGLW	TPKGQRLSGEERGLW	392	-3	0.575236	0.0873337	-2.71954	PRKD1	PKD	40	0.859522	loss	NM_017520	389	R	Q	rs191299359
2724	MPHOSPH8:389:R:Q	MPHOSPH8	TPKGRRLSGEERGLW	TPKGQRLSGEERGLW	392	-3	0.486834	0.239618	-1.02269	PRKCE	PKC_Eta	35	0.822852	loss	NM_017520	389	R	Q	rs191299359
2725	MPHOSPH8:389:R:Q	MPHOSPH8	TPKGRRLSGEERGLW	TPKGQRLSGEERGLW	392	-3	0.796797	0.173193	-2.20183	CAMK2A	CAMK2	69	0.934835	loss	NM_017520	389	R	Q	rs191299359
2726	MPHOSPH8:389:R:Q	MPHOSPH8	TPKGRRLSGEERGLW	TPKGQRLSGEERGLW	392	-3	0.50197	0.0962534	-2.38269	RPS6KB1	RSK_p70	28	0.85294	loss	NM_017520	389	R	Q	rs191299359
2727	MPHOSPH8:389:R:Q	MPHOSPH8	TPKGRRLSGEERGLW	TPKGQRLSGEERGLW	392	-3	0.508237	0.0823796	-2.62514	AKT2	Akt	16	0.707517	loss	NM_017520	389	R	Q	rs191299359
2728	MPHOSPH8:389:R:Q	MPHOSPH8	TPKGRRLSGEERGLW	TPKGQRLSGEERGLW	392	-3	0.595991	0.194842	-1.61299	CAMK1	CAMK1	15	0.839204	loss	NM_017520	389	R	Q	rs191299359
2729	MPHOSPH8:389:R:Q	MPHOSPH8	TPKGRRLSGEERGLW	TPKGQRLSGEERGLW	392	-3	0.724971	0.0910861	-2.99262	RPS6KA1	RSK_RSK	49	0.837626	loss	NM_017520	389	R	Q	rs191299359
2730	MPHOSPH8:389:R:Q	MPHOSPH8	TPKGRRLSGEERGLW	TPKGQRLSGEERGLW	392	-3	0.596134	0.274347	-1.11963	PIM1	PIM	22	0.713189	loss	NM_017520	389	R	Q	rs191299359
2731	MPHOSPH8:389:R:Q	MPHOSPH8	TPKGRRLSGEERGLW	TPKGQRLSGEERGLW	392	-3	0.699569	0.158049	-2.14609	CHEK2	RAD53	38	0.895292	loss	NM_017520	389	R	Q	rs191299359
2732	MPHOSPH8:389:R:Q	MPHOSPH8	TPKGRRLSGEERGLW	TPKGQRLSGEERGLW	392	-3	0.440856	0.214337	-1.04043	PRKCQ	PKC_Delta	23	0.806134	loss	NM_017520	389	R	Q	rs191299359
2733	MPHOSPH8:389:R:Q	MPHOSPH8	TPKGRRLSGEERGLW	TPKGQRLSGEERGLW	392	-3	0.541164	0.0589567	-3.19834	SGK1	SGK	31	0.713103	loss	NM_017520	389	R	Q	rs191299359
2734	MPHOSPH8:389:R:Q	MPHOSPH8	TPKGRRLSGEERGLW	TPKGQRLSGEERGLW	392	-3	0.563127	0.127332	-2.14487	PRKAA1	CAMKL_AMPK	40	0.866303	loss	NM_017520	389	R	Q	rs191299359
2735	MPHOSPH8:389:R:W	MPHOSPH8	TPKGRRLSGEERGLW	TPKGWRLSGEERGLW	392	-3	0.894239	0.0931148	-3.26358	CHEK1	CAMKL_CHK1	104	0.950263	loss	NM_017520	389	R	W	rs142808828
2736	MPHOSPH8:389:R:W	MPHOSPH8	TPKGRRLSGEERGLW	TPKGWRLSGEERGLW	392	-3	0.595991	0.194842	-1.61299	CAMK1	CAMK1	15	0.839204	loss	NM_017520	389	R	W	rs142808828
2737	MPHOSPH8:389:R:W	MPHOSPH8	TPKGRRLSGEERGLW	TPKGWRLSGEERGLW	392	-3	0.677917	0.223446	-1.60118	RPS6KA3	RSK_RSK	40	0.866716	loss	NM_017520	389	R	W	rs142808828
2738	MPHOSPH8:389:R:W	MPHOSPH8	TPKGRRLSGEERGLW	TPKGWRLSGEERGLW	392	-3	0.709328	0.122119	-2.53817	MAPKAPK2	MAPKAPK_MAPKAPK	41	0.823807	loss	NM_017520	389	R	W	rs142808828
2739	MPHOSPH8:389:R:W	MPHOSPH8	TPKGRRLSGEERGLW	TPKGWRLSGEERGLW	392	-3	0.503251	0.189336	-1.41033	CAMK4	CAMK1	14	0.848765	loss	NM_017520	389	R	W	rs142808828
2740	MPHOSPH8:389:R:W	MPHOSPH8	TPKGRRLSGEERGLW	TPKGWRLSGEERGLW	392	-3	0.742754	0.21022	-1.82099	CAMK2G	CAMK2	22	0.884559	loss	NM_017520	389	R	W	rs142808828
2741	MPHOSPH8:389:R:W	MPHOSPH8	TPKGRRLSGEERGLW	TPKGWRLSGEERGLW	392	-3	0.699569	0.158049	-2.14609	CHEK2	RAD53	38	0.895292	loss	NM_017520	389	R	W	rs142808828
2742	MPHOSPH8:389:R:W	MPHOSPH8	TPKGRRLSGEERGLW	TPKGWRLSGEERGLW	392	-3	0.575236	0.0873337	-2.71954	PRKD1	PKD	40	0.859522	loss	NM_017520	389	R	W	rs142808828
2743	MPHOSPH8:389:R:W	MPHOSPH8	TPKGRRLSGEERGLW	TPKGWRLSGEERGLW	392	-3	0.449773	0.115627	-1.95972	DAPK3	DAPK_DAPK	15	0.748461	loss	NM_017520	389	R	W	rs142808828
2744	MPHOSPH8:389:R:W	MPHOSPH8	TPKGRRLSGEERGLW	TPKGWRLSGEERGLW	392	-3	0.675963	0.0385719	-4.13132	AKT1	Akt	172	0.989356	loss	NM_017520	389	R	W	rs142808828
2745	MPHOSPH8:389:R:W	MPHOSPH8	TPKGRRLSGEERGLW	TPKGWRLSGEERGLW	392	-3	0.486834	0.223137	-1.1255	PRKCE	PKC_Eta	35	0.822852	loss	NM_017520	389	R	W	rs142808828
2746	MPHOSPH8:389:R:W	MPHOSPH8	TPKGRRLSGEERGLW	TPKGWRLSGEERGLW	392	-3	0.563127	0.127332	-2.14487	PRKAA1	CAMKL_AMPK	40	0.866303	loss	NM_017520	389	R	W	rs142808828
2747	MPHOSPH8:389:R:W	MPHOSPH8	TPKGRRLSGEERGLW	TPKGWRLSGEERGLW	392	-3	0.440856	0.214337	-1.04043	PRKCQ	PKC_Delta	23	0.806134	loss	NM_017520	389	R	W	rs142808828
2748	MPHOSPH8:389:R:W	MPHOSPH8	TPKGRRLSGEERGLW	TPKGWRLSGEERGLW	392	-3	0.724971	0.0910861	-2.99262	RPS6KA1	RSK_RSK	49	0.837626	loss	NM_017520	389	R	W	rs142808828
2749	MPHOSPH8:389:R:W	MPHOSPH8	TPKGRRLSGEERGLW	TPKGWRLSGEERGLW	392	-3	0.796797	0.130675	-2.60823	CAMK2A	CAMK2	69	0.942992	loss	NM_017520	389	R	W	rs142808828
2750	MPHOSPH8:389:R:W	MPHOSPH8	TPKGRRLSGEERGLW	TPKGWRLSGEERGLW	392	-3	0.50197	0.0962534	-2.38269	RPS6KB1	RSK_p70	28	0.85294	loss	NM_017520	389	R	W	rs142808828
2751	MPHOSPH8:389:R:W	MPHOSPH8	TPKGRRLSGEERGLW	TPKGWRLSGEERGLW	392	-3	0.856315	0.153291	-2.48187	PAK1	STE20_PAKA	44	0.976702	loss	NM_017520	389	R	W	rs142808828
2752	MPHOSPH8:389:R:W	MPHOSPH8	TPKGRRLSGEERGLW	TPKGWRLSGEERGLW	392	-3	0.596134	0.274347	-1.11963	PIM1	PIM	22	0.713189	loss	NM_017520	389	R	W	rs142808828
2753	MPHOSPH8:389:R:W	MPHOSPH8	TPKGRRLSGEERGLW	TPKGWRLSGEERGLW	392	-3	0.541164	0.0589567	-3.19834	SGK1	SGK	31	0.713103	loss	NM_017520	389	R	W	rs142808828
2754	MPHOSPH8:389:R:W	MPHOSPH8	TPKGRRLSGEERGLW	TPKGWRLSGEERGLW	392	-3	0.508237	0.0823796	-2.62514	AKT2	Akt	16	0.707517	loss	NM_017520	389	R	W	rs142808828
2755	MPRIP:367:H:R	MPRIP	DASASPLSPHRRAKS	DASASPLSPRRRAKS	365	2	0.263644	0.625597	1.24664	PRKCG	PKC_Alpha	40	0.913164	gain	NM_201274	367	H	R	rs778199475
2756	MPRIP:367:H:R	MPRIP	DASASPLSPHRRAKS	DASASPLSPRRRAKS	365	2	0.183163	0.468686	1.35549	PRKCE	PKC_Eta	35	0.695322	gain	NM_201274	367	H	R	rs778199475
2757	MPRIP:367:H:R	MPRIP	DASASPLSPHRRAKS	DASASPLSPRRRAKS	365	2	0.184631	0.813984	2.14036	PRKCB	PKC_Alpha	67	0.969165	gain	NM_201274	367	H	R	rs778199475
2758	MPRIP:367:H:R	MPRIP	DASASPLSPHRRAKS	DASASPLSPRRRAKS	365	2	0.109359	0.85466	2.96628	PRKCA	PKC_Alpha	230	0.967697	gain	NM_201274	367	H	R	rs778199475
2759	MRPS16:130:T:A	MRPS16	QKTDAEATDTEATET	QKTDAEAADTEATET	130	0	0.741787	NA	NA	PLK1	PLK	51	0.888295	loss	NM_016065	130	T	A	rs373072896
2760	MRPS16:130:T:A	MRPS16	QKTDAEATDTEATET	QKTDAEAADTEATET	130	0	0.71078	NA	NA	CSNK2A2	CK2	80	0.965658	loss	NM_016065	130	T	A	rs373072896
2761	MRPS16:130:T:A	MRPS16	QKTDAEATDTEATET	QKTDAEAADTEATET	130	0	0.841561	NA	NA	CSNK2A1	CK2	298	0.970404	loss	NM_016065	130	T	A	rs373072896
2762	MRPS16:130:T:A	MRPS16	QKTDAEATDTEATET	QKTDAEAADTEATET	130	0	0.463912	NA	NA	PLK3	PLK_PLK2	28	0.687317	loss	NM_016065	130	T	A	rs373072896
2763	MRPS16:130:T:A	MRPS16	QKTDAEATDTEATET	QKTDAEAADTEATET	130	0	0.542569	NA	NA	CSNK2B	CK2	24	0.962826	loss	NM_016065	130	T	A	rs373072896
2764	MRPS16:130:T:A	MRPS16	QKTDAEATDTEATET	QKTDAEAADTEATET	130	0	0.514594	NA	NA	ADRBK1	GRK_BARK	40	0.924726	loss	NM_016065	130	T	A	rs373072896
2765	MRPS16:130:T:A	MRPS16	QKTDAEATDTEATET	QKTDAEAADTEATET	130	0	0.281604	NA	NA	CAMK2G	CAMK2	22	0.548827	loss	NM_016065	130	T	A	rs373072896
2766	MRPS16:130:T:R	MRPS16	QKTDAEATDTEATET	QKTDAEARDTEATET	130	0	0.463912	NA	NA	PLK3	PLK_PLK2	28	0.687317	loss	NM_016065	130	T	R	rs117510230
2767	MRPS16:130:T:R	MRPS16	QKTDAEATDTEATET	QKTDAEARDTEATET	130	0	0.841561	NA	NA	CSNK2A1	CK2	298	0.970404	loss	NM_016065	130	T	R	rs117510230
2768	MRPS16:130:T:R	MRPS16	QKTDAEATDTEATET	QKTDAEARDTEATET	130	0	0.281604	NA	NA	CAMK2G	CAMK2	22	0.548827	loss	NM_016065	130	T	R	rs117510230
2769	MRPS16:130:T:R	MRPS16	QKTDAEATDTEATET	QKTDAEARDTEATET	130	0	0.741787	NA	NA	PLK1	PLK	51	0.888295	loss	NM_016065	130	T	R	rs117510230
2770	MRPS16:130:T:R	MRPS16	QKTDAEATDTEATET	QKTDAEARDTEATET	130	0	0.514594	NA	NA	ADRBK1	GRK_BARK	40	0.924726	loss	NM_016065	130	T	R	rs117510230
2771	MRPS16:130:T:R	MRPS16	QKTDAEATDTEATET	QKTDAEARDTEATET	130	0	0.542569	NA	NA	CSNK2B	CK2	24	0.962826	loss	NM_016065	130	T	R	rs117510230
2772	MRPS16:130:T:R	MRPS16	QKTDAEATDTEATET	QKTDAEARDTEATET	130	0	0.71078	NA	NA	CSNK2A2	CK2	80	0.965658	loss	NM_016065	130	T	R	rs117510230
2773	MSH6:39:G:E	MSH6	AAAAPGASPSPGGDA	AAAAPEASPSPGGDA	41	-2	0.13669	0.736828	2.43042	PLK1	PLK	51	0.888865	gain	NM_000179	39	G	E	rs1042821
2774	MSH6:39:G:R	MSH6	AAAAPGASPSPGGDA	AAAAPRASPSPGGDA	41	-2	0.150283	0.812502	2.43469	AURKA	Aur	30	0.954173	gain	NM_000179	39	G	R	rs751838296
2775	MSH6:39:G:R	MSH6	AAAAPGASPSPGGDA	AAAAPRASPSPGGDA	41	-2	0.0448251	0.846372	4.23891	AURKB	Aur	106	0.744956	gain	NM_000179	39	G	R	rs751838296
2776	MSH6:39:G:R	MSH6	AAAAPGASPSPGGDA	AAAAPRASPSPGGDA	41	-2	0.130601	0.343502	1.39515	PRKG1	PKG	50	0.957499	gain	NM_000179	39	G	R	rs751838296
2777	MSH6:39:G:R	MSH6	AAAAPGASPSPGGDA	AAAAPRASPSPGGDA	41	-2	0.168271	0.478591	1.508	PRKCD	PKC_Delta	77	0.913978	gain	NM_000179	39	G	R	rs751838296
2778	MSH6:39:G:R	MSH6	AAAAPGASPSPGGDA	AAAAPRASPSPGGDA	41	-2	0.0552861	0.464978	3.07217	PRKACA	PKA	399	0.930038	gain	NM_000179	39	G	R	rs751838296
2779	MSH6:39:G:R	MSH6	AAAAPGASPSPGGDA	AAAAPRASPSPGGDA	41	-2	0.17721	0.516326	1.54282	ROCK1	DMPK_ROCK	45	0.877144	gain	NM_000179	39	G	R	rs751838296
2780	MSH6:42:P:S	MSH6	AAAAPGASPSPGGDA	AAAAPGASSSPGGDA	41	1	0.902895	0.0466829	-4.27359	MAPK1	MAPK_ERK1	328	0.956749	loss	NM_000179	42	P	S	rs34014629
2781	MSH6:42:P:S	MSH6	AAAAPGASPSPGGDA	AAAAPGASSSPGGDA	41	1	0.828907	0.163587	-2.34115	CDK6	CDK_CDK4	31	0.736541	loss	NM_000179	42	P	S	rs34014629
2782	MSH6:42:P:S	MSH6	AAAAPGASPSPGGDA	AAAAPGASSSPGGDA	41	1	0.500297	0.182445	-1.45532	CDK7	CDK	27	0.821986	loss	NM_000179	42	P	S	rs34014629
2783	MSH6:42:P:S	MSH6	AAAAPGASPSPGGDA	AAAAPGASSSPGGDA	41	1	0.537253	0.124979	-2.10392	GSK3B	GSK	156	0.906392	loss	NM_000179	42	P	S	rs34014629
2784	MSH6:42:P:S	MSH6	AAAAPGASPSPGGDA	AAAAPGASSSPGGDA	41	1	0.837779	0.112798	-2.89282	CDK4	CDK	45	0.790741	loss	NM_000179	42	P	S	rs34014629
2785	MSH6:42:P:S	MSH6	AAAAPGASPSPGGDA	AAAAPGASSSPGGDA	41	1	0.449288	0.223907	-1.00474	GSK3A	GSK	29	0.777112	loss	NM_000179	42	P	S	rs34014629
2786	MSH6:42:P:S	MSH6	AAAAPGASPSPGGDA	AAAAPGASSSPGGDA	41	1	0.887017	0.0654532	-3.76042	MAPK9	MAPK_JNK	51	0.814792	loss	NM_000179	42	P	S	rs34014629
2787	MSH6:42:P:S	MSH6	AAAAPGASPSPGGDA	AAAAPGASSSPGGDA	41	1	0.913514	0.0527561	-4.11402	MAPK14	MAPK_p38	121	0.938082	loss	NM_000179	42	P	S	rs34014629
2788	MSH6:42:P:S	MSH6	AAAAPGASPSPGGDA	AAAAPGASSSPGGDA	41	1	0.648778	0.165031	-1.97499	CDK9	CDK	31	0.517306	loss	NM_000179	42	P	S	rs34014629
2789	MSH6:42:P:S	MSH6	AAAAPGASPSPGGDA	AAAAPGASSSPGGDA	41	1	0.904519	0.0667136	-3.7611	CDK5	CDK	121	0.90873	loss	NM_000179	42	P	S	rs34014629
2790	MSH6:42:P:S	MSH6	AAAAPGASPSPGGDA	AAAAPGASSSPGGDA	41	1	0.949763	0.0405706	-4.54906	CDK1	CDK_CDC2	373	0.91843	loss	NM_000179	42	P	S	rs34014629
2791	MSH6:42:P:S	MSH6	AAAAPGASPSPGGDA	AAAAPGASSSPGGDA	41	1	0.746508	0.16459	-2.18128	HIPK2	DYRK_HIPK	22	0.882027	loss	NM_000179	42	P	S	rs34014629
2792	MSH6:42:P:S	MSH6	AAAAPGASPSPGGDA	AAAAPGASSSPGGDA	41	1	0.753534	0.24333	-1.63076	MAPK7	MAPK_ERK5	27	0.937173	loss	NM_000179	42	P	S	rs34014629
2793	MSH6:42:P:S	MSH6	AAAAPGASPSPGGDA	AAAAPGASSSPGGDA	41	1	0.695973	0.28915	-1.26721	DYRK1A	DYRK_DYRK1	21	0.768804	loss	NM_000179	42	P	S	rs34014629
2794	MSH6:42:P:S	MSH6	AAAAPGASPSPGGDA	AAAAPGASSSPGGDA	41	1	0.0791761	0.0390426	-1.02002	ATM	PIKK	190	0.503526	loss	NM_000179	42	P	S	rs34014629
2795	MSH6:42:P:S	MSH6	AAAAPGASPSPGGDA	AAAAPGASSSPGGDA	41	1	0.906969	0.0519059	-4.12708	MAPK3	MAPK_ERK1	252	0.953773	loss	NM_000179	42	P	S	rs34014629
2796	MSH6:42:P:S	MSH6	AAAAPGASPSPGGDA	AAAAPGASSSPGGDA	41	1	0.954772	0.0792646	-3.59041	MAPK8	MAPK_JNK	108	0.782985	loss	NM_000179	42	P	S	rs34014629
2797	MSH6:42:P:S	MSH6	AAAAPGASPSPGGDA	AAAAPGASSSPGGDA	41	1	0.602392	0.172279	-1.80595	DYRK2	DYRK	19	0.531478	loss	NM_000179	42	P	S	rs34014629
2798	MSI1:191:S:L	MSI1	AQPKEVMSPTGSARG	AQPKEVMLPTGSARG	191	0	0.58854	NA	NA	GSK3A	GSK	29	0.947482	loss	NM_002442	191	S	L	rs375135447
2799	MSI1:191:S:L	MSI1	AQPKEVMSPTGSARG	AQPKEVMLPTGSARG	191	0	0.762189	NA	NA	HIPK2	DYRK_HIPK	22	0.933897	loss	NM_002442	191	S	L	rs375135447
2800	MSI1:191:S:L	MSI1	AQPKEVMSPTGSARG	AQPKEVMLPTGSARG	191	0	0.482712	NA	NA	MAP2K1	STE7_MAP2K	15	0.512991	loss	NM_002442	191	S	L	rs375135447
2801	MSI1:191:S:L	MSI1	AQPKEVMSPTGSARG	AQPKEVMLPTGSARG	191	0	0.619182	NA	NA	DYRK1A	DYRK_DYRK1	21	0.615554	loss	NM_002442	191	S	L	rs375135447
2802	MSI1:191:S:L	MSI1	AQPKEVMSPTGSARG	AQPKEVMLPTGSARG	191	0	0.594572	NA	NA	CDK7	CDK	27	0.903064	loss	NM_002442	191	S	L	rs375135447
2803	MSI1:191:S:L	MSI1	AQPKEVMSPTGSARG	AQPKEVMLPTGSARG	191	0	0.771226	NA	NA	GSK3B	GSK	156	0.931603	loss	NM_002442	191	S	L	rs375135447
2804	MSI1:191:S:L	MSI1	AQPKEVMSPTGSARG	AQPKEVMLPTGSARG	191	0	0.659669	NA	NA	MAPK11	MAPK_p38	18	0.635739	loss	NM_002442	191	S	L	rs375135447
2805	MSI1:191:S:L	MSI1	AQPKEVMSPTGSARG	AQPKEVMLPTGSARG	191	0	0.873992	NA	NA	MAPK9	MAPK_JNK	51	0.642772	loss	NM_002442	191	S	L	rs375135447
2806	MSI1:191:S:L	MSI1	AQPKEVMSPTGSARG	AQPKEVMLPTGSARG	191	0	0.934876	NA	NA	MAPK8	MAPK_JNK	108	0.847457	loss	NM_002442	191	S	L	rs375135447
2807	MSI1:191:S:L	MSI1	AQPKEVMSPTGSARG	AQPKEVMLPTGSARG	191	0	0.760977	NA	NA	MTOR	PIKK_FRAP	51	0.723368	loss	NM_002442	191	S	L	rs375135447
2808	MSI1:191:S:L	MSI1	AQPKEVMSPTGSARG	AQPKEVMLPTGSARG	191	0	0.719195	NA	NA	MAPK7	MAPK_ERK5	27	0.632839	loss	NM_002442	191	S	L	rs375135447
2809	MSI1:191:S:L	MSI1	AQPKEVMSPTGSARG	AQPKEVMLPTGSARG	191	0	0.408248	NA	NA	PRKCZ	PKC_Iota	40	0.586818	loss	NM_002442	191	S	L	rs375135447
2810	MSI1:191:S:L	MSI1	AQPKEVMSPTGSARG	AQPKEVMLPTGSARG	191	0	0.914414	NA	NA	MAPK14	MAPK_p38	121	0.939812	loss	NM_002442	191	S	L	rs375135447
2811	MSI1:191:S:L	MSI1	AQPKEVMSPTGSARG	AQPKEVMLPTGSARG	191	0	0.903451	NA	NA	MAPK3	MAPK_ERK1	252	0.951402	loss	NM_002442	191	S	L	rs375135447
2812	MSI1:191:S:L	MSI1	AQPKEVMSPTGSARG	AQPKEVMLPTGSARG	191	0	0.901984	NA	NA	MAPK1	MAPK_ERK1	328	0.956752	loss	NM_002442	191	S	L	rs375135447
2813	MSI1:191:S:L	MSI1	AQPKEVMSPTGSARG	AQPKEVMLPTGSARG	191	0	0.942954	NA	NA	CDK1	CDK_CDC2	373	0.913974	loss	NM_002442	191	S	L	rs375135447
2814	MSI1:191:S:L	MSI1	AQPKEVMSPTGSARG	AQPKEVMLPTGSARG	191	0	0.900377	NA	NA	CDK5	CDK	121	0.882713	loss	NM_002442	191	S	L	rs375135447
2815	MSI1:191:S:L	MSI1	AQPKEVMSPTGSARG	AQPKEVMLPTGSARG	191	0	0.483145	NA	NA	MAP3K5	STE11_ASK	20	0.947822	loss	NM_002442	191	S	L	rs375135447
2816	MSI1:191:S:L	MSI1	AQPKEVMSPTGSARG	AQPKEVMLPTGSARG	191	0	0.919172	NA	NA	CDK2	CDK_CDC2	444	0.894681	loss	NM_002442	191	S	L	rs375135447
2817	MSI1:191:S:L	MSI1	AQPKEVMSPTGSARG	AQPKEVMLPTGSARG	191	0	0.428923	NA	NA	PRKCG	PKC_Alpha	40	0.747302	loss	NM_002442	191	S	L	rs375135447
2818	MYH9:1940:G:R	MYH9	RKGAGDGSDEEVDGK	RKGARDGSDEEVDGK	1943	-3	0.163868	0.398365	1.28156	PRKCD	PKC_Delta	77	0.885402	gain	NM_002473	1940	G	R	rs140588099
2819	MYH9:1940:G:R	MYH9	RKGAGDGSDEEVDGK	RKGARDGSDEEVDGK	1943	-3	0.0925326	0.528328	2.5134	PRKAA1	CAMKL_AMPK	40	0.871425	gain	NM_002473	1940	G	R	rs140588099
2820	MYH9:1940:G:R	MYH9	RKGAGDGSDEEVDGK	RKGARDGSDEEVDGK	1943	-3	0.153138	0.467052	1.60876	CAMK4	CAMK1	14	0.794676	gain	NM_002473	1940	G	R	rs140588099
2821	MYH9:1940:G:R	MYH9	RKGAGDGSDEEVDGK	RKGARDGSDEEVDGK	1943	-3	0.0847098	0.885834	3.38644	CHEK1	CAMKL_CHK1	104	0.894107	gain	NM_002473	1940	G	R	rs140588099
2822	MYH9:1940:G:R	MYH9	RKGAGDGSDEEVDGK	RKGARDGSDEEVDGK	1943	-3	0.142664	0.47681	1.74079	DAPK3	DAPK_DAPK	15	0.792907	gain	NM_002473	1940	G	R	rs140588099
2823	MYH9:1940:G:R	MYH9	RKGAGDGSDEEVDGK	RKGARDGSDEEVDGK	1943	-3	0.0767343	0.663944	3.11312	MAPKAPK2	MAPKAPK_MAPKAPK	41	0.614856	gain	NM_002473	1940	G	R	rs140588099
2824	MYH9:1940:G:R	MYH9	RKGAGDGSDEEVDGK	RKGARDGSDEEVDGK	1943	-3	0.138348	0.679868	2.29695	CHEK2	RAD53	38	0.824701	gain	NM_002473	1940	G	R	rs140588099
2825	MYH9:1940:G:R	MYH9	RKGAGDGSDEEVDGK	RKGARDGSDEEVDGK	1943	-3	0.0456988	0.527906	3.53005	SGK1	SGK	31	0.678834	gain	NM_002473	1940	G	R	rs140588099
2826	MYH9:1940:G:R	MYH9	RKGAGDGSDEEVDGK	RKGARDGSDEEVDGK	1943	-3	0.211169	0.458385	1.11816	PRKCE	PKC_Eta	35	0.606009	gain	NM_002473	1940	G	R	rs140588099
2827	MYH9:1940:G:R	MYH9	RKGAGDGSDEEVDGK	RKGARDGSDEEVDGK	1943	-3	0.0368078	0.670289	4.1867	AKT1	Akt	172	0.980624	gain	NM_002473	1940	G	R	rs140588099
2828	MYH9:1940:G:R	MYH9	RKGAGDGSDEEVDGK	RKGARDGSDEEVDGK	1943	-3	0.074434	0.463922	2.63985	RPS6KB1	RSK_p70	28	0.758337	gain	NM_002473	1940	G	R	rs140588099
2829	MYH9:1940:G:R	MYH9	RKGAGDGSDEEVDGK	RKGARDGSDEEVDGK	1943	-3	0.157846	0.433664	1.45806	PIM1	PIM	22	0.642004	gain	NM_002473	1940	G	R	rs140588099
2830	MYH9:1940:G:R	MYH9	RKGAGDGSDEEVDGK	RKGARDGSDEEVDGK	1943	-3	0.0645559	0.537673	3.05811	PRKD1	PKD	40	0.821519	gain	NM_002473	1940	G	R	rs140588099
2831	MYH9:1940:G:R	MYH9	RKGAGDGSDEEVDGK	RKGARDGSDEEVDGK	1943	-3	0.151505	0.789281	2.38117	CAMK2A	CAMK2	69	0.936535	gain	NM_002473	1940	G	R	rs140588099
2832	MYH9:1940:G:R	MYH9	RKGAGDGSDEEVDGK	RKGARDGSDEEVDGK	1943	-3	0.03424	0.565399	4.04551	PRKACA	PKA	399	0.914454	gain	NM_002473	1940	G	R	rs140588099
2833	MYH9:1940:G:R	MYH9	RKGAGDGSDEEVDGK	RKGARDGSDEEVDGK	1943	-3	0.169647	0.378275	1.15689	PAK2	STE20_PAKA	25	0.50369	gain	NM_002473	1940	G	R	rs140588099
2834	MYH9:1940:G:R	MYH9	RKGAGDGSDEEVDGK	RKGARDGSDEEVDGK	1943	-3	0.122149	0.825173	2.75606	PAK1	STE20_PAKA	44	0.928928	gain	NM_002473	1940	G	R	rs140588099
2835	MYH9:1940:G:R	MYH9	RKGAGDGSDEEVDGK	RKGARDGSDEEVDGK	1943	-3	0.143356	0.544504	1.92535	CAMK1	CAMK1	15	0.811769	gain	NM_002473	1940	G	R	rs140588099
2836	MYLK:362:G:R	MYLK	APGLGVLSPSGEERK	APGLRVLSPSGEERK	365	-3	0.0943886	0.714494	2.92024	RPS6KA1	RSK_RSK	49	0.711224	gain	NM_053025	362	G	R	rs1347141367
2837	MYLK:362:G:R	MYLK	APGLGVLSPSGEERK	APGLRVLSPSGEERK	365	-3	0.042078	0.675559	4.00494	AKT1	Akt	172	0.989108	gain	NM_053025	362	G	R	rs1347141367
2838	MYLK:362:G:R	MYLK	APGLGVLSPSGEERK	APGLRVLSPSGEERK	365	-3	0.0733185	0.546436	2.8978	PRKD1	PKD	40	0.832676	gain	NM_053025	362	G	R	rs1347141367
2839	MYLK:362:G:R	MYLK	APGLGVLSPSGEERK	APGLRVLSPSGEERK	365	-3	0.143716	0.84674	2.5587	PAK1	STE20_PAKA	44	0.969856	gain	NM_053025	362	G	R	rs1347141367
2840	MYLK:362:G:R	MYLK	APGLGVLSPSGEERK	APGLRVLSPSGEERK	365	-3	0.168968	0.403465	1.25569	PRKCD	PKC_Delta	77	0.879814	gain	NM_053025	362	G	R	rs1347141367
2841	MYLK:362:G:R	MYLK	APGLGVLSPSGEERK	APGLRVLSPSGEERK	365	-3	0.0956306	0.521488	2.44709	AKT2	Akt	16	0.779364	gain	NM_053025	362	G	R	rs1347141367
2842	MYLK:362:G:R	MYLK	APGLGVLSPSGEERK	APGLRVLSPSGEERK	365	-3	0.0904393	0.677649	2.90552	MAPKAPK2	MAPKAPK_MAPKAPK	41	0.683643	gain	NM_053025	362	G	R	rs1347141367
2843	MYLK:362:G:R	MYLK	APGLGVLSPSGEERK	APGLRVLSPSGEERK	365	-3	0.211287	0.612436	1.53535	CAMK1	CAMK1	15	0.858535	gain	NM_053025	362	G	R	rs1347141367
2844	MYLK:362:G:R	MYLK	APGLGVLSPSGEERK	APGLRVLSPSGEERK	365	-3	0.0598519	0.542059	3.17898	SGK1	SGK	31	0.715299	gain	NM_053025	362	G	R	rs1347141367
2845	MYLK:362:G:R	MYLK	APGLGVLSPSGEERK	APGLRVLSPSGEERK	365	-3	0.117658	0.70496	2.58294	PRKG1	PKG	50	0.917955	gain	NM_053025	362	G	R	rs1347141367
2846	MYLK:362:G:R	MYLK	APGLGVLSPSGEERK	APGLRVLSPSGEERK	365	-3	0.197745	0.473563	1.25991	PIM1	PIM	22	0.733955	gain	NM_053025	362	G	R	rs1347141367
2847	MYLK:362:G:R	MYLK	APGLGVLSPSGEERK	APGLRVLSPSGEERK	365	-3	0.0359949	0.567154	3.97787	PRKACA	PKA	399	0.938483	gain	NM_053025	362	G	R	rs1347141367
2848	MYLK:362:G:R	MYLK	APGLGVLSPSGEERK	APGLRVLSPSGEERK	365	-3	0.136085	0.525572	1.94939	RPS6KB1	RSK_p70	28	0.883017	gain	NM_053025	362	G	R	rs1347141367
2849	MYLK:362:G:R	MYLK	APGLGVLSPSGEERK	APGLRVLSPSGEERK	365	-3	0.146503	0.480649	1.71405	DAPK3	DAPK_DAPK	15	0.798929	gain	NM_053025	362	G	R	rs1347141367
2850	MYLK:362:G:R	MYLK	APGLGVLSPSGEERK	APGLRVLSPSGEERK	365	-3	0.120848	0.556644	2.20356	PRKAA1	CAMKL_AMPK	40	0.865619	gain	NM_053025	362	G	R	rs1347141367
2851	MYLK:362:G:R	MYLK	APGLGVLSPSGEERK	APGLRVLSPSGEERK	365	-3	0.158193	0.795969	2.33103	CAMK2A	CAMK2	69	0.941456	gain	NM_053025	362	G	R	rs1347141367
2852	MYLK:362:G:R	MYLK	APGLGVLSPSGEERK	APGLRVLSPSGEERK	365	-3	0.1409	0.68242	2.27599	CHEK2	RAD53	38	0.83586	gain	NM_053025	362	G	R	rs1347141367
2853	MYLK:362:G:R	MYLK	APGLGVLSPSGEERK	APGLRVLSPSGEERK	365	-3	0.0968501	0.897974	3.21285	CHEK1	CAMKL_CHK1	104	0.965315	gain	NM_053025	362	G	R	rs1347141367
2854	MYLK:362:G:R	MYLK	APGLGVLSPSGEERK	APGLRVLSPSGEERK	365	-3	0.138623	0.452538	1.70687	CAMK4	CAMK1	14	0.771392	gain	NM_053025	362	G	R	rs1347141367
2855	MYLK:362:G:R	MYLK	APGLGVLSPSGEERK	APGLRVLSPSGEERK	365	-3	0.194245	0.648715	1.73971	RPS6KA3	RSK_RSK	40	0.665423	gain	NM_053025	362	G	R	rs1347141367
2856	MYO18A:1974:S:L	MYO18A	EGDSDVDSELEDRVD	EGDSDVDLELEDRVD	1974	0	0.494429	NA	NA	ADRBK1	GRK_BARK	40	0.918712	loss	NM_078471	1974	S	L	rs373319868
2857	MYO18A:1974:S:L	MYO18A	EGDSDVDSELEDRVD	EGDSDVDLELEDRVD	1974	0	0.654873	NA	NA	CSNK2A2	CK2	80	0.905046	loss	NM_078471	1974	S	L	rs373319868
2858	MYO18A:1974:S:L	MYO18A	KNKLEGDSDVDSELE	KNKLEGDSDVDLELE	1970	4	0.409323	0.150601	-1.4425	GSK3A	GSK	29	0.571123	loss	NM_078471	1974	S	L	rs373319868
2859	MYO18A:1974:S:L	MYO18A	EGDSDVDSELEDRVD	EGDSDVDLELEDRVD	1974	0	0.826847	NA	NA	CSNK2A1	CK2	298	0.964438	loss	NM_078471	1974	S	L	rs373319868
2860	MYO18A:1974:S:L	MYO18A	EGDSDVDSELEDRVD	EGDSDVDLELEDRVD	1974	0	0.428789	NA	NA	MAP3K8	STE-Unique	18	0.711447	loss	NM_078471	1974	S	L	rs373319868
2861	MYO18A:1974:S:L	MYO18A	EGDSDVDSELEDRVD	EGDSDVDLELEDRVD	1974	0	0.507345	NA	NA	CSNK2B	CK2	24	0.924503	loss	NM_078471	1974	S	L	rs373319868
2862	MYO18A:1974:S:L	MYO18A	EGDSDVDSELEDRVD	EGDSDVDLELEDRVD	1974	0	0.427053	NA	NA	IKBKB	IKK	37	0.673611	loss	NM_078471	1974	S	L	rs373319868
2863	MYO18A:1974:S:L	MYO18A	EGDSDVDSELEDRVD	EGDSDVDLELEDRVD	1974	0	0.629056	NA	NA	CHUK	IKK	31	0.997286	loss	NM_078471	1974	S	L	rs373319868
2864	MZT2A:136:R:C	MZT2A	QRMPRQPSATRLPKG	QRMPCQPSATRLPKG	139	-3	0.70364	0.0697546	-3.33448	RPS6KA1	RSK_RSK	49	0.519306	loss	NM_001085365	136	R	C	rs185903320
2865	MZT2A:136:R:C	MZT2A	QRMPRQPSATRLPKG	QRMPCQPSATRLPKG	139	-3	0.48048	0.0747632	-2.68408	RPS6KB1	RSK_p70	28	0.808401	loss	NM_001085365	136	R	C	rs185903320
2866	MZT2A:136:R:C	MZT2A	QRMPRQPSATRLPKG	QRMPCQPSATRLPKG	139	-3	0.461742	0.127596	-1.8555	DAPK3	DAPK_DAPK	15	0.7685	loss	NM_001085365	136	R	C	rs185903320
2867	MZT2A:136:R:C	MZT2A	QRMPRQPSATRLPKG	QRMPCQPSATRLPKG	139	-3	0.672072	0.0346808	-4.27641	AKT1	Akt	172	0.984936	loss	NM_001085365	136	R	C	rs185903320
2868	MZT2A:136:R:C	MZT2A	QRMPRQPSATRLPKG	QRMPCQPSATRLPKG	139	-3	0.54692	0.0590174	-3.21212	PRKD1	PKD	40	0.833247	loss	NM_001085365	136	R	C	rs185903320
2869	MZT2A:136:R:C	MZT2A	QRMPRQPSATRLPKG	QRMPCQPSATRLPKG	139	-3	0.87146	0.0703358	-3.6311	CHEK1	CAMKL_CHK1	104	0.69689	loss	NM_001085365	136	R	C	rs185903320
2870	MZT2A:136:R:C	MZT2A	QRMPRQPSATRLPKG	QRMPCQPSATRLPKG	139	-3	0.686089	0.231619	-1.56664	RPS6KA3	RSK_RSK	40	0.892259	loss	NM_001085365	136	R	C	rs185903320
2871	MZT2A:136:R:C	MZT2A	QRMPRQPSATRLPKG	QRMPCQPSATRLPKG	139	-3	0.792528	0.0895042	-3.14644	PAK1	STE20_PAKA	44	0.599657	loss	NM_001085365	136	R	C	rs185903320
2872	MZT2A:136:R:C	MZT2A	QRMPRQPSATRLPKG	QRMPCQPSATRLPKG	139	-3	0.511499	0.0856409	-2.57836	AKT2	Akt	16	0.72731	loss	NM_001085365	136	R	C	rs185903320
2873	MZT2A:136:R:C	MZT2A	QRMPRQPSATRLPKG	QRMPCQPSATRLPKG	139	-3	0.5681	0.027141	-4.3876	PRKACA	PKA	399	0.947037	loss	NM_001085365	136	R	C	rs185903320
2874	MZT2A:136:R:C	MZT2A	QRMPRQPSATRLPKG	QRMPCQPSATRLPKG	139	-3	0.762385	0.0962628	-2.98547	CAMK2A	CAMK2	69	0.896125	loss	NM_001085365	136	R	C	rs185903320
2875	MZT2A:136:R:C	MZT2A	QRMPRQPSATRLPKG	QRMPCQPSATRLPKG	139	-3	0.539159	0.0569521	-3.24289	SGK1	SGK	31	0.708133	loss	NM_001085365	136	R	C	rs185903320
2876	MZT2A:136:R:C	MZT2A	QRMPRQPSATRLPKG	QRMPCQPSATRLPKG	139	-3	0.719812	0.284017	-1.34165	PRKAA1	CAMKL_AMPK	40	0.854228	loss	NM_001085365	136	R	C	rs185903320
2877	MZT2A:136:R:C	MZT2A	QRMPRQPSATRLPKG	QRMPCQPSATRLPKG	139	-3	0.587142	0.185993	-1.65846	CAMK1	CAMK1	15	0.830182	loss	NM_001085365	136	R	C	rs185903320
2878	MZT2A:136:R:C	MZT2A	QRMPRQPSATRLPKG	QRMPCQPSATRLPKG	139	-3	0.424231	0.197712	-1.10145	PRKCQ	PKC_Delta	23	0.723797	loss	NM_001085365	136	R	C	rs185903320
2879	MZT2A:136:R:C	MZT2A	QRMPRQPSATRLPKG	QRMPCQPSATRLPKG	139	-3	0.692705	0.105496	-2.71506	MAPKAPK2	MAPKAPK_MAPKAPK	41	0.755913	loss	NM_001085365	136	R	C	rs185903320
2880	MZT2A:136:R:C	MZT2A	QRMPRQPSATRLPKG	QRMPCQPSATRLPKG	139	-3	0.410773	0.162064	-1.34178	PRKCD	PKC_Delta	77	0.863382	loss	NM_001085365	136	R	C	rs185903320
2881	MZT2A:136:R:C	MZT2A	QRMPRQPSATRLPKG	QRMPCQPSATRLPKG	139	-3	0.396052	0.166562	-1.24963	PAK2	STE20_PAKA	25	0.583128	loss	NM_001085365	136	R	C	rs185903320
2882	MZT2A:136:R:C	MZT2A	QRMPRQPSATRLPKG	QRMPCQPSATRLPKG	139	-3	0.401414	0.0874995	-2.19775	CAMK4	CAMK1	14	0.69793	loss	NM_001085365	136	R	C	rs185903320
2883	MZT2A:136:R:C	MZT2A	QRMPRQPSATRLPKG	QRMPCQPSATRLPKG	139	-3	0.460438	0.138651	-1.73155	PIM1	PIM	22	0.714562	loss	NM_001085365	136	R	C	rs185903320
2884	MZT2A:136:R:H	MZT2A	QRMPRQPSATRLPKG	QRMPHQPSATRLPKG	139	-3	0.511499	0.0856409	-2.57836	AKT2	Akt	16	0.72731	loss	NM_001085365	136	R	H	rs11553182
2885	MZT2A:136:R:H	MZT2A	QRMPRQPSATRLPKG	QRMPHQPSATRLPKG	139	-3	0.539159	0.0569521	-3.24289	SGK1	SGK	31	0.708133	loss	NM_001085365	136	R	H	rs11553182
2886	MZT2A:136:R:H	MZT2A	QRMPRQPSATRLPKG	QRMPHQPSATRLPKG	139	-3	0.5681	0.038901	-3.86827	PRKACA	PKA	399	0.947037	loss	NM_001085365	136	R	H	rs11553182
2887	MZT2A:136:R:H	MZT2A	QRMPRQPSATRLPKG	QRMPHQPSATRLPKG	139	-3	0.87146	0.0703358	-3.6311	CHEK1	CAMKL_CHK1	104	0.69689	loss	NM_001085365	136	R	H	rs11553182
2888	MZT2A:136:R:H	MZT2A	QRMPRQPSATRLPKG	QRMPHQPSATRLPKG	139	-3	0.587142	0.185993	-1.65846	CAMK1	CAMK1	15	0.830182	loss	NM_001085365	136	R	H	rs11553182
2889	MZT2A:136:R:H	MZT2A	QRMPRQPSATRLPKG	QRMPHQPSATRLPKG	139	-3	0.48048	0.0909918	-2.40067	RPS6KB1	RSK_p70	28	0.808401	loss	NM_001085365	136	R	H	rs11553182
2890	MZT2A:136:R:H	MZT2A	QRMPRQPSATRLPKG	QRMPHQPSATRLPKG	139	-3	0.692705	0.140037	-2.30643	MAPKAPK2	MAPKAPK_MAPKAPK	41	0.741073	loss	NM_001085365	136	R	H	rs11553182
2891	MZT2A:136:R:H	MZT2A	QRMPRQPSATRLPKG	QRMPHQPSATRLPKG	139	-3	0.461742	0.127596	-1.8555	DAPK3	DAPK_DAPK	15	0.7685	loss	NM_001085365	136	R	H	rs11553182
2892	MZT2A:136:R:H	MZT2A	QRMPRQPSATRLPKG	QRMPHQPSATRLPKG	139	-3	0.792528	0.0895042	-3.14644	PAK1	STE20_PAKA	44	0.599657	loss	NM_001085365	136	R	H	rs11553182
2893	MZT2A:136:R:H	MZT2A	QRMPRQPSATRLPKG	QRMPHQPSATRLPKG	139	-3	0.401414	0.0874995	-2.19775	CAMK4	CAMK1	14	0.69793	loss	NM_001085365	136	R	H	rs11553182
2894	MZT2A:136:R:H	MZT2A	QRMPRQPSATRLPKG	QRMPHQPSATRLPKG	139	-3	0.396052	0.187425	-1.07938	PAK2	STE20_PAKA	25	0.581745	loss	NM_001085365	136	R	H	rs11553182
2895	MZT2A:136:R:H	MZT2A	QRMPRQPSATRLPKG	QRMPHQPSATRLPKG	139	-3	0.762385	0.110436	-2.78731	CAMK2A	CAMK2	69	0.896125	loss	NM_001085365	136	R	H	rs11553182
2896	MZT2A:136:R:H	MZT2A	QRMPRQPSATRLPKG	QRMPHQPSATRLPKG	139	-3	0.410773	0.176276	-1.2205	PRKCD	PKC_Delta	77	0.863373	loss	NM_001085365	136	R	H	rs11553182
2897	MZT2A:136:R:H	MZT2A	QRMPRQPSATRLPKG	QRMPHQPSATRLPKG	139	-3	0.460438	0.138651	-1.73155	PIM1	PIM	22	0.714562	loss	NM_001085365	136	R	H	rs11553182
2898	MZT2A:136:R:H	MZT2A	QRMPRQPSATRLPKG	QRMPHQPSATRLPKG	139	-3	0.719812	0.284017	-1.34165	PRKAA1	CAMKL_AMPK	40	0.854228	loss	NM_001085365	136	R	H	rs11553182
2899	MZT2A:136:R:H	MZT2A	QRMPRQPSATRLPKG	QRMPHQPSATRLPKG	139	-3	0.672072	0.0346808	-4.27641	AKT1	Akt	172	0.984936	loss	NM_001085365	136	R	H	rs11553182
2900	MZT2A:136:R:H	MZT2A	QRMPRQPSATRLPKG	QRMPHQPSATRLPKG	139	-3	0.686089	0.231619	-1.56664	RPS6KA3	RSK_RSK	40	0.892259	loss	NM_001085365	136	R	H	rs11553182
2901	MZT2A:136:R:H	MZT2A	QRMPRQPSATRLPKG	QRMPHQPSATRLPKG	139	-3	0.54692	0.0590174	-3.21212	PRKD1	PKD	40	0.833247	loss	NM_001085365	136	R	H	rs11553182
2902	MZT2A:136:R:H	MZT2A	QRMPRQPSATRLPKG	QRMPHQPSATRLPKG	139	-3	0.70364	0.0697546	-3.33448	RPS6KA1	RSK_RSK	49	0.519306	loss	NM_001085365	136	R	H	rs11553182
2903	MZT2A:136:R:H	MZT2A	QRMPRQPSATRLPKG	QRMPHQPSATRLPKG	139	-3	0.424231	0.197712	-1.10145	PRKCQ	PKC_Delta	23	0.723797	loss	NM_001085365	136	R	H	rs11553182
2904	NAV3:333:R:C	NAV3	SKPWRSKSMNVKHSA	SKPWCSKSMNVKHSA	336	-3	0.445091	0.131176	-1.76259	CAMK4	CAMK1	14	0.759585	loss	NM_001024383	333	R	C	rs762530428
2905	NAV3:333:R:C	NAV3	SKPWRSKSMNVKHSA	SKPWCSKSMNVKHSA	336	-3	0.641965	0.187495	-1.77565	RPS6KA3	RSK_RSK	40	0.595921	loss	NM_001024383	333	R	C	rs762530428
2906	NAV3:333:R:C	NAV3	SKPWRSKSMNVKHSA	SKPWCSKSMNVKHSA	336	-3	0.515612	0.114463	-2.1714	CAMK1	CAMK1	15	0.827781	loss	NM_001024383	333	R	C	rs762530428
2907	NAV3:333:R:C	NAV3	SKPWRSKSMNVKHSA	SKPWCSKSMNVKHSA	336	-3	0.59152	0.109313	-2.43596	SGK1	SGK	31	0.814331	loss	NM_001024383	333	R	C	rs762530428
2908	NAV3:333:R:C	NAV3	SKPWRSKSMNVKHSA	SKPWCSKSMNVKHSA	336	-3	0.678864	0.0414727	-4.03289	AKT1	Akt	172	0.990143	loss	NM_001024383	333	R	C	rs762530428
2909	NAV3:333:R:C	NAV3	SKPWRSKSMNVKHSA	SKPWCSKSMNVKHSA	336	-3	0.575793	0.08789	-2.71178	PRKD1	PKD	40	0.859912	loss	NM_001024383	333	R	C	rs762530428
2910	NAV3:333:R:C	NAV3	SKPWRSKSMNVKHSA	SKPWCSKSMNVKHSA	336	-3	0.488841	0.167054	-1.54905	PIM1	PIM	22	0.781014	loss	NM_001024383	333	R	C	rs762530428
2911	NAV3:333:R:C	NAV3	SKPWRSKSMNVKHSA	SKPWCSKSMNVKHSA	336	-3	0.622859	0.187063	-1.73538	PRKAA1	CAMKL_AMPK	40	0.897883	loss	NM_001024383	333	R	C	rs762530428
2912	NAV3:333:R:C	NAV3	SKPWRSKSMNVKHSA	SKPWCSKSMNVKHSA	336	-3	0.151991	0.0738173	-1.04196	AURKB	Aur	106	0.730162	loss	NM_001024383	333	R	C	rs762530428
2913	NAV3:333:R:C	NAV3	SKPWRSKSMNVKHSA	SKPWCSKSMNVKHSA	336	-3	0.814296	0.227087	-1.84231	MAPKAPK2	MAPKAPK_MAPKAPK	41	0.722764	loss	NM_001024383	333	R	C	rs762530428
2914	NAV3:333:R:C	NAV3	SKPWRSKSMNVKHSA	SKPWCSKSMNVKHSA	336	-3	0.703694	0.162174	-2.1174	CHEK2	RAD53	38	0.906105	loss	NM_001024383	333	R	C	rs762530428
2915	NAV3:333:R:C	NAV3	SKPWRSKSMNVKHSA	SKPWCSKSMNVKHSA	336	-3	0.704692	0.0708064	-3.31504	RPS6KA1	RSK_RSK	49	0.539843	loss	NM_001024383	333	R	C	rs762530428
2916	NAV3:333:R:C	NAV3	SKPWRSKSMNVKHSA	SKPWCSKSMNVKHSA	336	-3	0.736567	0.0704453	-3.38624	CAMK2A	CAMK2	69	0.803263	loss	NM_001024383	333	R	C	rs762530428
2917	NAV3:333:R:C	NAV3	SKPWRSKSMNVKHSA	SKPWCSKSMNVKHSA	336	-3	0.412946	0.164237	-1.33018	PRKCD	PKC_Delta	77	0.85643	loss	NM_001024383	333	R	C	rs762530428
2918	NAV3:333:R:C	NAV3	SKPWRSKSMNVKHSA	SKPWCSKSMNVKHSA	336	-3	0.592253	0.0512942	-3.52935	PRKACA	PKA	399	0.92403	loss	NM_001024383	333	R	C	rs762530428
2919	NAV3:333:R:C	NAV3	SKPWRSKSMNVKHSA	SKPWCSKSMNVKHSA	336	-3	0.687895	0.0855349	-3.0076	PRKG1	PKG	50	0.758029	loss	NM_001024383	333	R	C	rs762530428
2920	NAV3:333:R:C	NAV3	SKPWRSKSMNVKHSA	SKPWCSKSMNVKHSA	336	-3	0.53376	0.107902	-2.30647	AKT2	Akt	16	0.827714	loss	NM_001024383	333	R	C	rs762530428
2921	NAV3:333:R:C	NAV3	SKPWRSKSMNVKHSA	SKPWCSKSMNVKHSA	336	-3	0.864899	0.0637754	-3.76146	CHEK1	CAMKL_CHK1	104	0.569284	loss	NM_001024383	333	R	C	rs762530428
2922	NAV3:333:R:C	NAV3	SKPWRSKSMNVKHSA	SKPWCSKSMNVKHSA	336	-3	0.433659	0.20417	-1.08679	PAK2	STE20_PAKA	25	0.732385	loss	NM_001024383	333	R	C	rs762530428
2923	NAV3:333:R:C	NAV3	SKPWRSKSMNVKHSA	SKPWCSKSMNVKHSA	336	-3	0.828571	0.125547	-2.7224	PAK1	STE20_PAKA	44	0.939361	loss	NM_001024383	333	R	C	rs762530428
2924	NAV3:333:R:C	NAV3	SKPWRSKSMNVKHSA	SKPWCSKSMNVKHSA	336	-3	0.477741	0.214044	-1.15832	PRKCE	PKC_Eta	35	0.76445	loss	NM_001024383	333	R	C	rs762530428
2925	NAV3:333:R:C	NAV3	SKPWRSKSMNVKHSA	SKPWCSKSMNVKHSA	336	-3	0.483185	0.0774689	-2.64089	RPS6KB1	RSK_p70	28	0.815149	loss	NM_001024383	333	R	C	rs762530428
2926	NAV3:333:R:C	NAV3	SKPWRSKSMNVKHSA	SKPWCSKSMNVKHSA	336	-3	0.572862	0.238716	-1.26289	DAPK3	DAPK_DAPK	15	0.869143	loss	NM_001024383	333	R	C	rs762530428
2927	NAV3:333:R:H	NAV3	SKPWRSKSMNVKHSA	SKPWHSKSMNVKHSA	336	-3	0.445091	0.131176	-1.76259	CAMK4	CAMK1	14	0.759585	loss	NM_001024383	333	R	H	rs557942798
2928	NAV3:333:R:H	NAV3	SKPWRSKSMNVKHSA	SKPWHSKSMNVKHSA	336	-3	0.703694	0.183835	-1.93654	CHEK2	RAD53	38	0.906023	loss	NM_001024383	333	R	H	rs557942798
2929	NAV3:333:R:H	NAV3	SKPWRSKSMNVKHSA	SKPWHSKSMNVKHSA	336	-3	0.488841	0.167054	-1.54905	PIM1	PIM	22	0.781014	loss	NM_001024383	333	R	H	rs557942798
2930	NAV3:333:R:H	NAV3	SKPWRSKSMNVKHSA	SKPWHSKSMNVKHSA	336	-3	0.736567	0.0846181	-3.12178	CAMK2A	CAMK2	69	0.803263	loss	NM_001024383	333	R	H	rs557942798
2931	NAV3:333:R:H	NAV3	SKPWRSKSMNVKHSA	SKPWHSKSMNVKHSA	336	-3	0.828571	0.125547	-2.7224	PAK1	STE20_PAKA	44	0.939361	loss	NM_001024383	333	R	H	rs557942798
2932	NAV3:333:R:H	NAV3	SKPWRSKSMNVKHSA	SKPWHSKSMNVKHSA	336	-3	0.412946	0.178449	-1.21044	PRKCD	PKC_Delta	77	0.856419	loss	NM_001024383	333	R	H	rs557942798
2933	NAV3:333:R:H	NAV3	SKPWRSKSMNVKHSA	SKPWHSKSMNVKHSA	336	-3	0.704692	0.0708064	-3.31504	RPS6KA1	RSK_RSK	49	0.539843	loss	NM_001024383	333	R	H	rs557942798
2934	NAV3:333:R:H	NAV3	SKPWRSKSMNVKHSA	SKPWHSKSMNVKHSA	336	-3	0.59152	0.109313	-2.43596	SGK1	SGK	31	0.814331	loss	NM_001024383	333	R	H	rs557942798
2935	NAV3:333:R:H	NAV3	SKPWRSKSMNVKHSA	SKPWHSKSMNVKHSA	336	-3	0.575793	0.08789	-2.71178	PRKD1	PKD	40	0.859912	loss	NM_001024383	333	R	H	rs557942798
2936	NAV3:333:R:H	NAV3	SKPWRSKSMNVKHSA	SKPWHSKSMNVKHSA	336	-3	0.483185	0.0936976	-2.36649	RPS6KB1	RSK_p70	28	0.815149	loss	NM_001024383	333	R	H	rs557942798
2937	NAV3:333:R:H	NAV3	SKPWRSKSMNVKHSA	SKPWHSKSMNVKHSA	336	-3	0.592253	0.0630541	-3.23155	PRKACA	PKA	399	0.92403	loss	NM_001024383	333	R	H	rs557942798
2938	NAV3:333:R:H	NAV3	SKPWRSKSMNVKHSA	SKPWHSKSMNVKHSA	336	-3	0.515612	0.114463	-2.1714	CAMK1	CAMK1	15	0.827781	loss	NM_001024383	333	R	H	rs557942798
2939	NAV3:333:R:H	NAV3	SKPWRSKSMNVKHSA	SKPWHSKSMNVKHSA	336	-3	0.477741	0.230525	-1.05131	PRKCE	PKC_Eta	35	0.76445	loss	NM_001024383	333	R	H	rs557942798
2940	NAV3:333:R:H	NAV3	SKPWRSKSMNVKHSA	SKPWHSKSMNVKHSA	336	-3	0.622859	0.187063	-1.73538	PRKAA1	CAMKL_AMPK	40	0.897883	loss	NM_001024383	333	R	H	rs557942798
2941	NAV3:333:R:H	NAV3	SKPWRSKSMNVKHSA	SKPWHSKSMNVKHSA	336	-3	0.641965	0.187495	-1.77565	RPS6KA3	RSK_RSK	40	0.595921	loss	NM_001024383	333	R	H	rs557942798
2942	NAV3:333:R:H	NAV3	SKPWRSKSMNVKHSA	SKPWHSKSMNVKHSA	336	-3	0.678864	0.0414727	-4.03289	AKT1	Akt	172	0.990143	loss	NM_001024383	333	R	H	rs557942798
2943	NAV3:333:R:H	NAV3	SKPWRSKSMNVKHSA	SKPWHSKSMNVKHSA	336	-3	0.687895	0.0855349	-3.0076	PRKG1	PKG	50	0.758029	loss	NM_001024383	333	R	H	rs557942798
2944	NAV3:333:R:H	NAV3	SKPWRSKSMNVKHSA	SKPWHSKSMNVKHSA	336	-3	0.864899	0.0637754	-3.76146	CHEK1	CAMKL_CHK1	104	0.569284	loss	NM_001024383	333	R	H	rs557942798
2945	NAV3:333:R:H	NAV3	SKPWRSKSMNVKHSA	SKPWHSKSMNVKHSA	336	-3	0.572862	0.238716	-1.26289	DAPK3	DAPK_DAPK	15	0.869143	loss	NM_001024383	333	R	H	rs557942798
2946	NAV3:333:R:H	NAV3	SKPWRSKSMNVKHSA	SKPWHSKSMNVKHSA	336	-3	0.53376	0.107902	-2.30647	AKT2	Akt	16	0.827714	loss	NM_001024383	333	R	H	rs557942798
2947	NBN:427:P:R	NBN	RIPNYQLSPTKLPSI	RIRNYQLSPTKLPSI	432	-5	0.0401493	0.333031	3.05221	AKT1	Akt	172	0.910921	gain	NM_002485	427	P	R	rs778881191
2948	NBN:427:P:R	NBN	RIPNYQLSPTKLPSI	RIRNYQLSPTKLPSI	432	-5	0.183733	0.456887	1.31422	PIM1	PIM	22	0.697083	gain	NM_002485	427	P	R	rs778881191
2949	NCAPG:677:E:K	NCAPG	CEGTEINSDDEQESK	CEGTEINSDDKQESK	674	3	0.886351	0.247174	-1.84235	CSNK2A1	CK2	298	0.978257	loss	NM_022346	677	E	K	rs141808299
2950	NCAPH:88:P:R	NCAPH	DSPRLLASPSSRSID	DSPRLLASRSSRSID	87	1	0.917796	0.0589085	-3.96163	MAPK1	MAPK_ERK1	328	0.868423	loss	NM_015341	88	P	R	rs763423259
2951	NCAPH:88:P:R	NCAPH	DSPRLLASPSSRSID	DSPRLLASRSSRSID	87	1	0.936064	0.0538809	-4.11876	CDK2	CDK_CDC2	444	0.951293	loss	NM_015341	88	P	R	rs763423259
2952	NCAPH:88:P:R	NCAPH	DSPRLLASPSSRSID	DSPRLLASRSSRSID	87	1	0.534488	0.150787	-1.82565	GSK3B	GSK	156	0.902555	loss	NM_015341	88	P	R	rs763423259
2953	NCAPH:88:P:R	NCAPH	DSPRLLASPSSRSID	DSPRLLASRSSRSID	87	1	0.911497	0.0899334	-3.34131	MAPK9	MAPK_JNK	51	0.961113	loss	NM_015341	88	P	R	rs763423259
2954	NCAPH:88:P:R	NCAPH	DSPRLLASPSSRSID	DSPRLLASRSSRSID	87	1	0.590533	0.232949	-1.342	CDK7	CDK	27	0.873163	loss	NM_015341	88	P	R	rs763423259
2955	NCAPH:88:P:R	NCAPH	DSPRLLASPSSRSID	DSPRLLASRSSRSID	87	1	0.745619	0.235414	-1.66324	MAPK7	MAPK_ERK5	27	0.909091	loss	NM_015341	88	P	R	rs763423259
2956	NCAPH:88:P:R	NCAPH	DSPRLLASPSSRSID	DSPRLLASRSSRSID	87	1	0.730559	0.216899	-1.75198	MAPK11	MAPK_p38	18	0.957564	loss	NM_015341	88	P	R	rs763423259
2957	NCAPH:88:P:R	NCAPH	DSPRLLASPSSRSID	DSPRLLASRSSRSID	87	1	0.725957	0.223605	-1.69893	CDK9	CDK	31	0.844126	loss	NM_015341	88	P	R	rs763423259
2958	NCAPH:88:P:R	NCAPH	DSPRLLASPSSRSID	DSPRLLASRSSRSID	87	1	0.924669	0.0639108	-3.8548	MAPK14	MAPK_p38	121	0.939165	loss	NM_015341	88	P	R	rs763423259
2959	NCAPH:88:P:R	NCAPH	DSPRLLASPSSRSID	DSPRLLASRSSRSID	87	1	0.740023	0.158106	-2.22668	HIPK2	DYRK_HIPK	22	0.85857	loss	NM_015341	88	P	R	rs763423259
2960	NCAPH:88:P:R	NCAPH	DSPRLLASPSSRSID	DSPRLLASRSSRSID	87	1	0.841657	0.149483	-2.49325	MAPK10	MAPK_JNK	17	0.895224	loss	NM_015341	88	P	R	rs763423259
2961	NCAPH:88:P:R	NCAPH	DSPRLLASPSSRSID	DSPRLLASRSSRSID	87	1	0.957242	0.0732345	-3.70829	MAPK8	MAPK_JNK	108	0.945059	loss	NM_015341	88	P	R	rs763423259
2962	NCAPH:88:P:R	NCAPH	DSPRLLASPSSRSID	DSPRLLASRSSRSID	87	1	0.908202	0.0703966	-3.68944	CDK5	CDK	121	0.928019	loss	NM_015341	88	P	R	rs763423259
2963	NCAPH:88:P:R	NCAPH	DSPRLLASPSSRSID	DSPRLLASRSSRSID	87	1	0.923559	0.061573	-3.90683	MAPK3	MAPK_ERK1	252	0.837148	loss	NM_015341	88	P	R	rs763423259
2964	NCAPH:88:P:R	NCAPH	DSPRLLASPSSRSID	DSPRLLASRSSRSID	87	1	0.823728	0.196356	-2.0687	MTOR	PIKK_FRAP	51	0.876821	loss	NM_015341	88	P	R	rs763423259
2965	NCAPH:88:P:R	NCAPH	DSPRLLASPSSRSID	DSPRLLASRSSRSID	87	1	0.605584	0.198762	-1.60729	DYRK1A	DYRK_DYRK1	21	0.513947	loss	NM_015341	88	P	R	rs763423259
2966	NCAPH:88:P:R	NCAPH	DSPRLLASPSSRSID	DSPRLLASRSSRSID	87	1	0.951194	0.0420019	-4.50121	CDK1	CDK_CDC2	373	0.914896	loss	NM_015341	88	P	R	rs763423259
2967	NCAPH:90:S:N	NCAPH	DSPRLLASPSSRSID	DSPRLLASPSNRSID	87	3	0.586464	0.228774	-1.35812	CSNK1E	CK1_CK1-D	20	0.901157	loss	NM_015341	90	S	N	rs143114089
2968	NCBP3:413:T:M	NCBP3	LELKMISTPSPKKSM	LELKMISMPSPKKSM	413	0	0.544294	NA	NA	CDK7	CDK	27	0.845888	loss	NM_001114118	413	T	M	rs761120701
2969	NCBP3:413:T:M	NCBP3	LELKMISTPSPKKSM	LELKMISMPSPKKSM	413	0	0.852961	NA	NA	CDK4	CDK	45	0.928606	loss	NM_001114118	413	T	M	rs761120701
2970	NCBP3:413:T:M	NCBP3	LELKMISTPSPKKSM	LELKMISMPSPKKSM	413	0	0.896003	NA	NA	MAPK1	MAPK_ERK1	328	0.947127	loss	NM_001114118	413	T	M	rs761120701
2971	NCBP3:413:T:M	NCBP3	LELKMISTPSPKKSM	LELKMISMPSPKKSM	413	0	0.087822	NA	NA	ATM	PIKK	190	0.607162	loss	NM_001114118	413	T	M	rs761120701
2972	NCBP3:413:T:M	NCBP3	LELKMISTPSPKKSM	LELKMISMPSPKKSM	413	0	0.933088	NA	NA	CDK2	CDK_CDC2	444	0.939845	loss	NM_001114118	413	T	M	rs761120701
2973	NCBP3:413:T:M	NCBP3	LELKMISTPSPKKSM	LELKMISMPSPKKSM	413	0	0.927337	NA	NA	MAPK8	MAPK_JNK	108	0.693342	loss	NM_001114118	413	T	M	rs761120701
2974	NCBP3:413:T:M	NCBP3	LELKMISTPSPKKSM	LELKMISMPSPKKSM	413	0	0.898519	NA	NA	MAPK3	MAPK_ERK1	252	0.936804	loss	NM_001114118	413	T	M	rs761120701
2975	NCBP3:413:T:M	NCBP3	LELKMISTPSPKKSM	LELKMISMPSPKKSM	413	0	0.732592	NA	NA	MAPK7	MAPK_ERK5	27	0.816387	loss	NM_001114118	413	T	M	rs761120701
2976	NCBP3:413:T:M	NCBP3	LELKMISTPSPKKSM	LELKMISMPSPKKSM	413	0	0.483392	NA	NA	TTK	TTK	30	0.657697	loss	NM_001114118	413	T	M	rs761120701
2977	NCBP3:413:T:M	NCBP3	LELKMISTPSPKKSM	LELKMISMPSPKKSM	413	0	0.882025	NA	NA	MAPK9	MAPK_JNK	51	0.757095	loss	NM_001114118	413	T	M	rs761120701
2978	NCBP3:413:T:M	NCBP3	LELKMISTPSPKKSM	LELKMISMPSPKKSM	413	0	0.534821	NA	NA	DYRK1A	DYRK_DYRK1	21	0.561114	loss	NM_001114118	413	T	M	rs761120701
2979	NCBP3:413:T:M	NCBP3	LELKMISTPSPKKSM	LELKMISMPSPKKSM	413	0	0.507193	NA	NA	GSK3B	GSK	156	0.849595	loss	NM_001114118	413	T	M	rs761120701
2980	NCBP3:413:T:M	NCBP3	LELKMISTPSPKKSM	LELKMISMPSPKKSM	413	0	0.898884	NA	NA	CDK5	CDK	121	0.872168	loss	NM_001114118	413	T	M	rs761120701
2981	NCBP3:413:T:M	NCBP3	LELKMISTPSPKKSM	LELKMISMPSPKKSM	413	0	0.951845	NA	NA	CDK1	CDK_CDC2	373	0.912881	loss	NM_001114118	413	T	M	rs761120701
2982	NCBP3:413:T:M	NCBP3	LELKMISTPSPKKSM	LELKMISMPSPKKSM	413	0	0.82595	NA	NA	CDK6	CDK_CDK4	31	0.925262	loss	NM_001114118	413	T	M	rs761120701
2983	NCBP3:413:T:M	NCBP3	LELKMISTPSPKKSM	LELKMISMPSPKKSM	413	0	0.898315	NA	NA	MAPK14	MAPK_p38	121	0.809604	loss	NM_001114118	413	T	M	rs761120701
2984	NCOA1:396:P:A	NCOA1	PSVNPSISPAHGVAR	PSVNPSISAAHGVAR	395	1	0.406768	0.196412	-1.05032	GSK3A	GSK	29	0.555196	loss	NM_003743	396	P	A	rs150409799
2985	NCOA1:396:P:A	NCOA1	PSVNPSISPAHGVAR	PSVNPSISAAHGVAR	395	1	0.909303	0.0473164	-4.26435	MAPK3	MAPK_ERK1	252	0.952332	loss	NM_003743	396	P	A	rs150409799
2986	NCOA1:396:P:A	NCOA1	PSVNPSISPAHGVAR	PSVNPSISAAHGVAR	395	1	0.848288	0.106447	-2.99442	CDK4	CDK	45	0.890811	loss	NM_003743	396	P	A	rs150409799
2987	NCOA1:396:P:A	NCOA1	PSVNPSISPAHGVAR	PSVNPSISAAHGVAR	395	1	0.839448	0.147273	-2.51095	MAPK10	MAPK_JNK	17	0.874248	loss	NM_003743	396	P	A	rs150409799
2988	NCOA1:396:P:A	NCOA1	PSVNPSISPAHGVAR	PSVNPSISAAHGVAR	395	1	0.910806	0.0500483	-4.18575	MAPK14	MAPK_p38	121	0.930661	loss	NM_003743	396	P	A	rs150409799
2989	NCOA1:396:P:A	NCOA1	PSVNPSISPAHGVAR	PSVNPSISAAHGVAR	395	1	0.891065	0.0695011	-3.68042	MAPK9	MAPK_JNK	51	0.853552	loss	NM_003743	396	P	A	rs150409799
2990	NCOA1:396:P:A	NCOA1	PSVNPSISPAHGVAR	PSVNPSISAAHGVAR	395	1	0.813103	0.200668	-2.01863	MTOR	PIKK_FRAP	51	0.835829	loss	NM_003743	396	P	A	rs150409799
2991	NCOA1:396:P:A	NCOA1	PSVNPSISPAHGVAR	PSVNPSISAAHGVAR	395	1	0.664193	0.23408	-1.5046	DYRK2	DYRK	19	0.762323	loss	NM_003743	396	P	A	rs150409799
2992	NCOA1:396:P:A	NCOA1	PSVNPSISPAHGVAR	PSVNPSISAAHGVAR	395	1	0.70899	0.127072	-2.48012	HIPK2	DYRK_HIPK	22	0.686471	loss	NM_003743	396	P	A	rs150409799
2993	NCOA1:396:P:A	NCOA1	PSVNPSISPAHGVAR	PSVNPSISAAHGVAR	395	1	0.912794	0.0749887	-3.60554	CDK5	CDK	121	0.947423	loss	NM_003743	396	P	A	rs150409799
2994	NCOA1:396:P:A	NCOA1	PSVNPSISPAHGVAR	PSVNPSISAAHGVAR	395	1	0.528635	0.120443	-2.13393	GSK3B	GSK	156	0.893641	loss	NM_003743	396	P	A	rs150409799
2995	NCOA1:396:P:A	NCOA1	PSVNPSISPAHGVAR	PSVNPSISAAHGVAR	395	1	0.540091	0.182508	-1.56525	CDK7	CDK	27	0.837167	loss	NM_003743	396	P	A	rs150409799
2996	NCOA1:396:P:A	NCOA1	PSVNPSISPAHGVAR	PSVNPSISAAHGVAR	395	1	0.689535	0.282713	-1.28629	DYRK1A	DYRK_DYRK1	21	0.804735	loss	NM_003743	396	P	A	rs150409799
2997	NCOA1:396:P:A	NCOA1	PSVNPSISPAHGVAR	PSVNPSISAAHGVAR	395	1	0.752955	0.250603	-1.58716	CDK9	CDK	31	0.7262	loss	NM_003743	396	P	A	rs150409799
2998	NCOA1:396:P:A	NCOA1	PSVNPSISPAHGVAR	PSVNPSISAAHGVAR	395	1	0.941089	0.0318963	-4.88287	CDK1	CDK_CDC2	373	0.905379	loss	NM_003743	396	P	A	rs150409799
2999	NCOA1:396:P:A	NCOA1	PSVNPSISPAHGVAR	PSVNPSISAAHGVAR	395	1	0.469635	0.208068	-1.17449	CDK3	CDK_CDC2	11	0.671436	loss	NM_003743	396	P	A	rs150409799
3000	NCOA1:396:P:A	NCOA1	PSVNPSISPAHGVAR	PSVNPSISAAHGVAR	395	1	0.908196	0.0573359	-3.98549	MAPK1	MAPK_ERK1	328	0.949178	loss	NM_003743	396	P	A	rs150409799
3001	NCOA1:396:P:A	NCOA1	PSVNPSISPAHGVAR	PSVNPSISAAHGVAR	395	1	0.923352	0.0411686	-4.48727	CDK2	CDK_CDC2	444	0.870899	loss	NM_003743	396	P	A	rs150409799
3002	NCOA1:396:P:A	NCOA1	PSVNPSISPAHGVAR	PSVNPSISAAHGVAR	395	1	0.936239	0.0522318	-4.16388	MAPK8	MAPK_JNK	108	0.866078	loss	NM_003743	396	P	A	rs150409799
3003	NCOA1:396:P:A	NCOA1	PSVNPSISPAHGVAR	PSVNPSISAAHGVAR	395	1	0.816452	0.127371	-2.68034	CDK6	CDK_CDK4	31	0.849211	loss	NM_003743	396	P	A	rs150409799
3004	NCOR1:1229:R:Q	NCOR1	NAREGTRSPRTAHEI	NAQEGTRSPRTAHEI	1234	-5	0.331406	0.033683	-3.29851	AKT1	Akt	172	0.886594	loss	NM_006311	1229	R	Q	rs139458532
3005	NCOR1:1229:R:Q	NCOR1	NAREGTRSPRTAHEI	NAQEGTRSPRTAHEI	1234	-5	0.453801	0.172005	-1.39961	RPS6KB1	RSK_p70	28	0.719262	loss	NM_006311	1229	R	Q	rs139458532
3006	NCOR1:1229:R:Q	NCOR1	NAREGTRSPRTAHEI	NAQEGTRSPRTAHEI	1234	-5	0.389593	0.161965	-1.26629	PIM1	PIM	22	0.5303	loss	NM_006311	1229	R	Q	rs139458532
3007	NCOR2:1474:R:C	NCOR2	DVRSLIGSPGRTFPP	DVCSLIGSPGRTFPP	1479	-5	0.376441	0.103287	-1.86576	PIM1	PIM	22	0.503315	loss	NM_006312	1474	R	C	rs926308556
3008	NCOR2:1474:R:C	NCOR2	DVRSLIGSPGRTFPP	DVCSLIGSPGRTFPP	1479	-5	0.326193	0.0284703	-3.5182	AKT1	Akt	172	0.702893	loss	NM_006312	1474	R	C	rs926308556
3009	NCOR2:1972:P:A	NCOR2	SGLEPASSPSKGSEP	SGLEPASSASKGSEP	1971	1	0.715826	0.213474	-1.74555	CDK9	CDK	31	0.856108	loss	NM_006312	1972	P	A	rs777958866
3010	NCOR2:1972:P:A	NCOR2	SGLEPASSPSKGSEP	SGLEPASSASKGSEP	1971	1	0.580698	0.223114	-1.38	CDK7	CDK	27	0.867215	loss	NM_006312	1972	P	A	rs777958866
3011	NCOR2:1972:P:A	NCOR2	SGLEPASSPSKGSEP	SGLEPASSASKGSEP	1971	1	0.864821	0.172646	-2.32458	MAPK10	MAPK_JNK	17	0.984817	loss	NM_006312	1972	P	A	rs777958866
3012	NCOR2:1972:P:A	NCOR2	SGLEPASSPSKGSEP	SGLEPASSASKGSEP	1971	1	0.961504	0.077496	-3.6331	MAPK8	MAPK_JNK	108	0.857622	loss	NM_006312	1972	P	A	rs777958866
3013	NCOR2:1972:P:A	NCOR2	SGLEPASSPSKGSEP	SGLEPASSASKGSEP	1971	1	0.550235	0.142043	-1.95372	GSK3B	GSK	156	0.921645	loss	NM_006312	1972	P	A	rs777958866
3014	NCOR2:1972:P:A	NCOR2	SGLEPASSPSKGSEP	SGLEPASSASKGSEP	1971	1	0.917984	0.0572264	-4.00372	MAPK14	MAPK_p38	121	0.943653	loss	NM_006312	1972	P	A	rs777958866
3015	NCOR2:1972:P:A	NCOR2	SGLEPASSPSKGSEP	SGLEPASSASKGSEP	1971	1	0.94625	0.108445	-3.12526	CDK5	CDK	121	0.986749	loss	NM_006312	1972	P	A	rs777958866
3016	NCOR2:1972:P:A	NCOR2	SGLEPASSPSKGSEP	SGLEPASSASKGSEP	1971	1	0.910231	0.0482451	-4.23778	MAPK3	MAPK_ERK1	252	0.95106	loss	NM_006312	1972	P	A	rs777958866
3017	NCOR2:1972:P:A	NCOR2	SGLEPASSPSKGSEP	SGLEPASSASKGSEP	1971	1	0.820246	0.207812	-1.98078	MTOR	PIKK_FRAP	51	0.774841	loss	NM_006312	1972	P	A	rs777958866
3018	NCOR2:1972:P:A	NCOR2	SGLEPASSPSKGSEP	SGLEPASSASKGSEP	1971	1	0.971109	0.088926	-3.44896	CDK2	CDK_CDC2	444	0.728944	loss	NM_006312	1972	P	A	rs777958866
3019	NCOR2:1972:P:A	NCOR2	SGLEPASSPSKGSEP	SGLEPASSASKGSEP	1971	1	0.672143	0.265321	-1.34103	DYRK1A	DYRK_DYRK1	21	0.845366	loss	NM_006312	1972	P	A	rs777958866
3020	NCOR2:1972:P:A	NCOR2	SGLEPASSPSKGSEP	SGLEPASSASKGSEP	1971	1	0.913202	0.0623418	-3.87266	MAPK1	MAPK_ERK1	328	0.924337	loss	NM_006312	1972	P	A	rs777958866
3021	NCOR2:1972:P:A	NCOR2	SGLEPASSPSKGSEP	SGLEPASSASKGSEP	1971	1	0.875599	0.133758	-2.71064	CDK4	CDK	45	0.87597	loss	NM_006312	1972	P	A	rs777958866
3022	NCOR2:1972:P:A	NCOR2	SGLEPASSPSKGSEP	SGLEPASSASKGSEP	1971	1	0.648361	0.218248	-1.57083	DYRK2	DYRK	19	0.773765	loss	NM_006312	1972	P	A	rs777958866
3023	NCOR2:1972:P:A	NCOR2	SGLEPASSPSKGSEP	SGLEPASSASKGSEP	1971	1	0.707386	0.125469	-2.49517	HIPK2	DYRK_HIPK	22	0.675395	loss	NM_006312	1972	P	A	rs777958866
3024	NCOR2:1972:P:A	NCOR2	SGLEPASSPSKGSEP	SGLEPASSASKGSEP	1971	1	0.916927	0.0953631	-3.2653	MAPK9	MAPK_JNK	51	0.97336	loss	NM_006312	1972	P	A	rs777958866
3025	NCOR2:958:Q:K	NCOR2	GDPRANASPQKPLDL	GDPRANASPKKPLDL	956	2	0.137197	0.518121	1.91704	PRKCB	PKC_Alpha	67	0.824595	gain	NM_006312	958	Q	K	rs761269083
3026	NCOR2:958:Q:K	NCOR2	GDPRANASPQKPLDL	GDPRANASPKKPLDL	956	2	0.0774036	0.669822	3.11331	PRKCA	PKC_Alpha	230	0.859423	gain	NM_006312	958	Q	K	rs761269083
3027	NEO1:1212:R:Q	NEO1	NIHQRRNSYRGHESE	NIHQRQNSYRGHESE	1214	-2	0.906783	0.105236	-3.10713	AURKB	Aur	106	0.947167	loss	NM_002499	1212	R	Q	rs141137577
3028	NEO1:1212:R:Q	NEO1	NIHQRRNSYRGHESE	NIHQRQNSYRGHESE	1214	-2	0.660169	0.291564	-1.17902	ROCK1	DMPK_ROCK	45	0.753073	loss	NM_002499	1212	R	Q	rs141137577
3029	NMD3:468:S:N	NMD3	DSAIPVESDTDDEGA	DSAIPVENDTDDEGA	468	0	0.554956	NA	NA	CSNK2A1	CK2	298	0.889906	loss	NM_015938	468	S	N	rs563513483
3030	NMD3:468:S:N	NMD3	DSAIPVESDTDDEGA	DSAIPVENDTDDEGA	468	0	0.475967	NA	NA	CSNK2A2	CK2	80	0.843794	loss	NM_015938	468	S	N	rs563513483
3031	NMD3:468:S:N	NMD3	DSAIPVESDTDDEGA	DSAIPVENDTDDEGA	468	0	0.456091	NA	NA	PLK3	PLK_PLK2	28	0.641564	loss	NM_015938	468	S	N	rs563513483
3032	NMD3:468:S:N	NMD3	DSAIPVESDTDDEGA	DSAIPVENDTDDEGA	468	0	0.38998	NA	NA	CSNK2B	CK2	24	0.568859	loss	NM_015938	468	S	N	rs563513483
3033	NOP56:567:P:L	NOP56	FSKEEPVSSGPEEAV	FSKEELVSSGPEEAV	569	-2	0.111803	0.288033	1.36528	STK11	CAMKL_LKB	19	0.785605	gain	NM_006392	567	P	L	rs535603018
3034	NOP56:569:S:G	NOP56	FSKEEPVSSGPEEAV	FSKEEPVGSGPEEAV	569	0	0.106095	NA	NA	CDK2	CDK_CDC2	444	0.676457	loss	NM_006392	569	S	G	rs754071190
3035	NOP56:569:S:G	NOP56	FSKEEPVSSGPEEAV	FSKEEPVGSGPEEAV	569	0	0.382752	NA	NA	CSNK2B	CK2	24	0.536493	loss	NM_006392	569	S	G	rs754071190
3036	NOP56:569:S:G	NOP56	FSKEEPVSSGPEEAV	FSKEEPVGSGPEEAV	569	0	0.111817	NA	NA	MAPK3	MAPK_ERK1	252	0.62591	loss	NM_006392	569	S	G	rs754071190
3037	NOP56:569:S:G	NOP56	FSKEEPVSSGPEEAV	FSKEEPVGSGPEEAV	569	0	0.451245	NA	NA	ADRBK1	GRK_BARK	40	0.738549	loss	NM_006392	569	S	G	rs754071190
3038	NSMCE4A:27:R:C	NSMCE4A	RTRSRSRSRSPLSPR	RTRSCSRSRSPLSPR	30	-3	0.800699	0.374841	-1.09498	AKT2	Akt	16	0.976178	loss	NM_017615	27	R	C	rs539168175
3039	NSMCE4A:27:R:C	NSMCE4A	RTRSRSRSRSPLSPR	RTRSCSRSRSPLSPR	30	-3	0.846329	0.143304	-2.56213	PAK1	STE20_PAKA	44	0.969467	loss	NM_017615	27	R	C	rs539168175
3040	NSMCE4A:27:R:C	NSMCE4A	RTRSRSRSRSPLSPR	RTRSCSRSRSPLSPR	30	-3	0.70329	0.170755	-2.04219	CAMK2G	CAMK2	22	0.575898	loss	NM_017615	27	R	C	rs539168175
3041	NSMCE4A:27:R:C	NSMCE4A	RTRSRSRSRSPLSPR	RTRSCSRSRSPLSPR	30	-3	0.690773	0.149254	-2.21045	CHEK2	RAD53	38	0.867982	loss	NM_017615	27	R	C	rs539168175
3042	NSMCE4A:27:R:C	NSMCE4A	RTRSRSRSRSPLSPR	RTRSCSRSRSPLSPR	30	-3	0.607453	0.0664938	-3.19148	PRKACA	PKA	399	0.86604	loss	NM_017615	27	R	C	rs539168175
3043	NSMCE4A:27:R:C	NSMCE4A	RTRSRSRSRSPLSPR	RTRSCSRSRSPLSPR	30	-3	0.825334	0.238124	-1.79326	MAPKAPK2	MAPKAPK_MAPKAPK	41	0.637539	loss	NM_017615	27	R	C	rs539168175
3044	NSMCE4A:27:R:C	NSMCE4A	RTRSRSRSRSPLSPR	RTRSCSRSRSPLSPR	30	-3	0.649994	0.315848	-1.0412	DAPK3	DAPK_DAPK	15	0.611937	loss	NM_017615	27	R	C	rs539168175
3045	NSMCE4A:27:R:C	NSMCE4A	RTRSRSRSRSPLSPR	RTRSCSRSRSPLSPR	30	-3	0.641775	0.153872	-2.06033	PRKD1	PKD	40	0.880394	loss	NM_017615	27	R	C	rs539168175
3046	NSMCE4A:27:R:C	NSMCE4A	RTRSRSRSRSPLSPR	RTRSCSRSRSPLSPR	30	-3	0.732595	0.130234	-2.49191	PRKG1	PKG	50	0.910714	loss	NM_017615	27	R	C	rs539168175
3047	NSMCE4A:27:R:C	NSMCE4A	RTRSRSRSRSPLSPR	RTRSCSRSRSPLSPR	30	-3	0.937006	0.454799	-1.04283	SGK1	SGK	31	0.559544	loss	NM_017615	27	R	C	rs539168175
3048	NSMCE4A:27:R:C	NSMCE4A	RTRSRSRSRSPLSPR	RTRSCSRSRSPLSPR	30	-3	0.486701	0.237992	-1.03212	PRKCD	PKC_Delta	77	0.926148	loss	NM_017615	27	R	C	rs539168175
3049	NSMCE4A:27:R:C	NSMCE4A	RTRSRSRSRSPLSPR	RTRSCSRSRSPLSPR	30	-3	0.555619	0.241704	-1.20085	CAMK4	CAMK1	14	0.88048	loss	NM_017615	27	R	C	rs539168175
3050	NSMCE4A:27:R:C	NSMCE4A	RTRSRSRSRSPLSPR	RTRSCSRSRSPLSPR	30	-3	0.650839	0.249691	-1.38216	CAMK1	CAMK1	15	0.900453	loss	NM_017615	27	R	C	rs539168175
3051	NSMCE4A:27:R:C	NSMCE4A	RTRSRSRSRSPLSPR	RTRSCSRSRSPLSPR	30	-3	0.932217	0.131093	-2.83008	CHEK1	CAMKL_CHK1	104	0.999219	loss	NM_017615	27	R	C	rs539168175
3052	NSMCE4A:27:R:C	NSMCE4A	RTRSRSRSRSPLSPR	RTRSCSRSRSPLSPR	30	-3	0.822313	0.156192	-2.39637	CAMK2A	CAMK2	69	0.953501	loss	NM_017615	27	R	C	rs539168175
3053	NSMCE4A:27:R:H	NSMCE4A	RTRSRSRSRSPLSPR	RTRSHSRSRSPLSPR	30	-3	0.690773	0.170914	-2.01494	CHEK2	RAD53	38	0.867963	loss	NM_017615	27	R	H	rs1256725029
3054	NSMCE4A:27:R:H	NSMCE4A	RTRSRSRSRSPLSPR	RTRSHSRSRSPLSPR	30	-3	0.846329	0.143304	-2.56213	PAK1	STE20_PAKA	44	0.969467	loss	NM_017615	27	R	H	rs1256725029
3055	NSMCE4A:27:R:H	NSMCE4A	RTRSRSRSRSPLSPR	RTRSHSRSRSPLSPR	30	-3	0.641775	0.153872	-2.06033	PRKD1	PKD	40	0.880394	loss	NM_017615	27	R	H	rs1256725029
3056	NSMCE4A:27:R:H	NSMCE4A	RTRSRSRSRSPLSPR	RTRSHSRSRSPLSPR	30	-3	0.70329	0.170755	-2.04219	CAMK2G	CAMK2	22	0.575898	loss	NM_017615	27	R	H	rs1256725029
3057	NSMCE4A:27:R:H	NSMCE4A	RTRSRSRSRSPLSPR	RTRSHSRSRSPLSPR	30	-3	0.800699	0.374841	-1.09498	AKT2	Akt	16	0.976178	loss	NM_017615	27	R	H	rs1256725029
3058	NSMCE4A:27:R:H	NSMCE4A	RTRSRSRSRSPLSPR	RTRSHSRSRSPLSPR	30	-3	0.650839	0.249691	-1.38216	CAMK1	CAMK1	15	0.900453	loss	NM_017615	27	R	H	rs1256725029
3059	NSMCE4A:27:R:H	NSMCE4A	RTRSRSRSRSPLSPR	RTRSHSRSRSPLSPR	30	-3	0.822313	0.170364	-2.27106	CAMK2A	CAMK2	69	0.948598	loss	NM_017615	27	R	H	rs1256725029
3060	NSMCE4A:27:R:H	NSMCE4A	RTRSRSRSRSPLSPR	RTRSHSRSRSPLSPR	30	-3	0.732595	0.130234	-2.49191	PRKG1	PKG	50	0.910714	loss	NM_017615	27	R	H	rs1256725029
3061	NSMCE4A:27:R:H	NSMCE4A	RTRSRSRSRSPLSPR	RTRSHSRSRSPLSPR	30	-3	0.607453	0.0782538	-2.95654	PRKACA	PKA	399	0.86604	loss	NM_017615	27	R	H	rs1256725029
3062	NSMCE4A:27:R:H	NSMCE4A	RTRSRSRSRSPLSPR	RTRSHSRSRSPLSPR	30	-3	0.649994	0.315848	-1.0412	DAPK3	DAPK_DAPK	15	0.611937	loss	NM_017615	27	R	H	rs1256725029
3063	NSMCE4A:27:R:H	NSMCE4A	RTRSRSRSRSPLSPR	RTRSHSRSRSPLSPR	30	-3	0.555619	0.241704	-1.20085	CAMK4	CAMK1	14	0.88048	loss	NM_017615	27	R	H	rs1256725029
3064	NSMCE4A:27:R:H	NSMCE4A	RTRSRSRSRSPLSPR	RTRSHSRSRSPLSPR	30	-3	0.932217	0.131093	-2.83008	CHEK1	CAMKL_CHK1	104	0.999219	loss	NM_017615	27	R	H	rs1256725029
3065	NSMCE4A:27:R:H	NSMCE4A	RTRSRSRSRSPLSPR	RTRSHSRSRSPLSPR	30	-3	0.937006	0.454799	-1.04283	SGK1	SGK	31	0.559544	loss	NM_017615	27	R	H	rs1256725029
3066	NUMA1:170:P:L	NUMA1	STFPEELSPPSHQAK	STFPEELSLPSHQAK	169	1	0.822512	0.157193	-2.3875	CDK6	CDK_CDK4	31	0.774819	loss	NM_006185	170	P	L	rs199958172
3067	NUMA1:170:P:L	NUMA1	STFPEELSPPSHQAK	STFPEELSLPSHQAK	169	1	0.894787	0.0358993	-4.63952	MAPK1	MAPK_ERK1	328	0.942551	loss	NM_006185	170	P	L	rs199958172
3068	NUMA1:170:P:L	NUMA1	STFPEELSPPSHQAK	STFPEELSLPSHQAK	169	1	0.692119	0.110201	-2.65088	HIPK2	DYRK_HIPK	22	0.564835	loss	NM_006185	170	P	L	rs199958172
3069	NUMA1:170:P:L	NUMA1	STFPEELSPPSHQAK	STFPEELSLPSHQAK	169	1	0.536751	0.179168	-1.58294	CDK7	CDK	27	0.835119	loss	NM_006185	170	P	L	rs199958172
3070	NUMA1:170:P:L	NUMA1	STFPEELSPPSHQAK	STFPEELSLPSHQAK	169	1	0.850075	0.108234	-2.97344	CDK4	CDK	45	0.898888	loss	NM_006185	170	P	L	rs199958172
3071	NUMA1:170:P:L	NUMA1	STFPEELSPPSHQAK	STFPEELSLPSHQAK	169	1	0.702525	0.188865	-1.89519	MAPK11	MAPK_p38	18	0.916797	loss	NM_006185	170	P	L	rs199958172
3072	NUMA1:170:P:L	NUMA1	STFPEELSPPSHQAK	STFPEELSLPSHQAK	169	1	0.945666	0.0616589	-3.93895	MAPK8	MAPK_JNK	108	0.944003	loss	NM_006185	170	P	L	rs199958172
3073	NUMA1:170:P:L	NUMA1	STFPEELSPPSHQAK	STFPEELSLPSHQAK	169	1	0.186319	0.494659	1.40866	TBK1	IKK	17	0.790771	gain	NM_006185	170	P	L	rs199958172
3074	NUMA1:170:P:L	NUMA1	STFPEELSPPSHQAK	STFPEELSLPSHQAK	169	1	0.912295	0.0515372	-4.14581	MAPK14	MAPK_p38	121	0.935181	loss	NM_006185	170	P	L	rs199958172
3075	NUMA1:170:P:L	NUMA1	STFPEELSPPSHQAK	STFPEELSLPSHQAK	169	1	0.904648	0.0738834	-3.61403	CDK5	CDK	121	0.909468	loss	NM_006185	170	P	L	rs199958172
3076	NUMA1:170:P:L	NUMA1	STFPEELSPPSHQAK	STFPEELSLPSHQAK	169	1	0.900199	0.0382131	-4.55811	MAPK3	MAPK_ERK1	252	0.943631	loss	NM_006185	170	P	L	rs199958172
3077	NUMA1:170:P:L	NUMA1	STFPEELSPPSHQAK	STFPEELSLPSHQAK	169	1	0.92714	0.0449567	-4.36618	CDK2	CDK_CDC2	444	0.871104	loss	NM_006185	170	P	L	rs199958172
3078	NUMA1:170:P:L	NUMA1	STFPEELSPPSHQAK	STFPEELSLPSHQAK	169	1	0.946907	0.0377141	-4.65005	CDK1	CDK_CDC2	373	0.921083	loss	NM_006185	170	P	L	rs199958172
3079	NUMA1:170:P:L	NUMA1	STFPEELSPPSHQAK	STFPEELSLPSHQAK	169	1	0.89777	0.076206	-3.55837	MAPK9	MAPK_JNK	51	0.903108	loss	NM_006185	170	P	L	rs199958172
3080	NUMA1:170:P:L	NUMA1	STFPEELSPPSHQAK	STFPEELSLPSHQAK	169	1	0.552971	0.14886	-1.89324	GSK3B	GSK	156	0.92435	loss	NM_006185	170	P	L	rs199958172
3081	NUMA1:170:P:S	NUMA1	STFPEELSPPSHQAK	STFPEELSSPSHQAK	169	1	0.92714	0.0873694	-3.40759	CDK2	CDK_CDC2	444	0.667286	loss	NM_006185	170	P	S	rs758090595
3082	NUMA1:170:P:S	NUMA1	STFPEELSPPSHQAK	STFPEELSSPSHQAK	169	1	0.702525	0.220969	-1.66871	MAPK11	MAPK_p38	18	0.914679	loss	NM_006185	170	P	S	rs758090595
3083	NUMA1:170:P:S	NUMA1	STFPEELSPPSHQAK	STFPEELSSPSHQAK	169	1	0.89777	0.076206	-3.55837	MAPK9	MAPK_JNK	51	0.903108	loss	NM_006185	170	P	S	rs758090595
3084	NUMA1:170:P:S	NUMA1	STFPEELSPPSHQAK	STFPEELSSPSHQAK	169	1	0.822512	0.157193	-2.3875	CDK6	CDK_CDK4	31	0.774819	loss	NM_006185	170	P	S	rs758090595
3085	NUMA1:170:P:S	NUMA1	STFPEELSPPSHQAK	STFPEELSSPSHQAK	169	1	0.900199	0.0451366	-4.31787	MAPK3	MAPK_ERK1	252	0.943631	loss	NM_006185	170	P	S	rs758090595
3086	NUMA1:170:P:S	NUMA1	STFPEELSPPSHQAK	STFPEELSSPSHQAK	169	1	0.894787	0.038575	-4.53581	MAPK1	MAPK_ERK1	328	0.942551	loss	NM_006185	170	P	S	rs758090595
3087	NUMA1:170:P:S	NUMA1	STFPEELSPPSHQAK	STFPEELSSPSHQAK	169	1	0.850075	0.125094	-2.76458	CDK4	CDK	45	0.854414	loss	NM_006185	170	P	S	rs758090595
3088	NUMA1:170:P:S	NUMA1	STFPEELSPPSHQAK	STFPEELSSPSHQAK	169	1	0.912295	0.0515372	-4.14581	MAPK14	MAPK_p38	121	0.935181	loss	NM_006185	170	P	S	rs758090595
3089	NUMA1:170:P:S	NUMA1	STFPEELSPPSHQAK	STFPEELSSPSHQAK	169	1	0.945666	0.070159	-3.75263	MAPK8	MAPK_JNK	108	0.934667	loss	NM_006185	170	P	S	rs758090595
3090	NUMA1:170:P:S	NUMA1	STFPEELSPPSHQAK	STFPEELSSPSHQAK	169	1	0.794983	0.182548	-2.12265	MTOR	PIKK_FRAP	51	0.896388	loss	NM_006185	170	P	S	rs758090595
3091	NUMA1:170:P:S	NUMA1	STFPEELSPPSHQAK	STFPEELSSPSHQAK	169	1	0.536751	0.218899	-1.29399	CDK7	CDK	27	0.824547	loss	NM_006185	170	P	S	rs758090595
3092	NUMA1:170:P:S	NUMA1	STFPEELSPPSHQAK	STFPEELSSPSHQAK	169	1	0.552971	0.140697	-1.97462	GSK3B	GSK	156	0.92435	loss	NM_006185	170	P	S	rs758090595
3093	NUMA1:170:P:S	NUMA1	STFPEELSPPSHQAK	STFPEELSSPSHQAK	169	1	0.946907	0.0377141	-4.65005	CDK1	CDK_CDC2	373	0.921083	loss	NM_006185	170	P	S	rs758090595
3094	NUMA1:170:P:S	NUMA1	STFPEELSPPSHQAK	STFPEELSSPSHQAK	169	1	0.692119	0.110201	-2.65088	HIPK2	DYRK_HIPK	22	0.564835	loss	NM_006185	170	P	S	rs758090595
3095	NUMA1:170:P:S	NUMA1	STFPEELSPPSHQAK	STFPEELSSPSHQAK	169	1	0.904648	0.066843	-3.75851	CDK5	CDK	121	0.909468	loss	NM_006185	170	P	S	rs758090595
3096	NUP107:86:S:L	NUP107	ILGTGGKSPRLTQSS	ILGTGGKLPRLTQSS	86	0	0.767219	NA	NA	PRKCB	PKC_Alpha	67	0.874841	loss	NM_020401	86	S	L	rs138414891
3097	NUP107:86:S:L	NUP107	ILGTGGKSPRLTQSS	ILGTGGKLPRLTQSS	86	0	0.275973	NA	NA	PDPK1	PDK1	32	0.54364	loss	NM_020401	86	S	L	rs138414891
3098	NUP107:86:S:L	NUP107	ILGTGGKSPRLTQSS	ILGTGGKLPRLTQSS	86	0	0.452983	NA	NA	CDK7	CDK	27	0.852808	loss	NM_020401	86	S	L	rs138414891
3099	NUP107:86:S:L	NUP107	ILGTGGKSPRLTQSS	ILGTGGKLPRLTQSS	86	0	0.543161	NA	NA	GSK3B	GSK	156	0.913864	loss	NM_020401	86	S	L	rs138414891
3100	NUP107:86:S:L	NUP107	ILGTGGKSPRLTQSS	ILGTGGKLPRLTQSS	86	0	0.454748	NA	NA	PAK4	STE20_PAKB	17	0.611413	loss	NM_020401	86	S	L	rs138414891
3101	NUP107:86:S:L	NUP107	ILGTGGKSPRLTQSS	ILGTGGKLPRLTQSS	86	0	0.821549	NA	NA	MAPK10	MAPK_JNK	17	0.546438	loss	NM_020401	86	S	L	rs138414891
3102	NUP107:86:S:L	NUP107	ILGTGGKSPRLTQSS	ILGTGGKLPRLTQSS	86	0	0.470646	NA	NA	MAP3K5	STE11_ASK	20	0.92317	loss	NM_020401	86	S	L	rs138414891
3103	NUP107:86:S:L	NUP107	ILGTGGKSPRLTQSS	ILGTGGKLPRLTQSS	86	0	0.916156	NA	NA	CDK2	CDK_CDC2	444	0.896679	loss	NM_020401	86	S	L	rs138414891
3104	NUP107:86:S:L	NUP107	ILGTGGKSPRLTQSS	ILGTGGKLPRLTQSS	86	0	0.805787	NA	NA	PRKCA	PKC_Alpha	230	0.657602	loss	NM_020401	86	S	L	rs138414891
3105	NUP107:86:S:L	NUP107	ILGTGGKSPRLTQSS	ILGTGGKLPRLTQSS	86	0	0.439422	NA	NA	IKBKE	IKK	18	0.657163	loss	NM_020401	86	S	L	rs138414891
3106	NUP107:86:S:L	NUP107	ILGTGGKSPRLTQSS	ILGTGGKLPRLTQSS	86	0	0.364409	NA	NA	CHUK	IKK	31	0.536263	loss	NM_020401	86	S	L	rs138414891
3107	NUP107:86:S:L	NUP107	ILGTGGKSPRLTQSS	ILGTGGKLPRLTQSS	86	0	0.619252	NA	NA	DYRK1A	DYRK_DYRK1	21	0.616088	loss	NM_020401	86	S	L	rs138414891
3108	NUP107:86:S:L	NUP107	ILGTGGKSPRLTQSS	ILGTGGKLPRLTQSS	86	0	0.383301	NA	NA	NEK6	NEK	11	0.818282	loss	NM_020401	86	S	L	rs138414891
3109	NUP107:86:S:L	NUP107	ILGTGGKSPRLTQSS	ILGTGGKLPRLTQSS	86	0	0.657007	NA	NA	CDK9	CDK	31	0.589769	loss	NM_020401	86	S	L	rs138414891
3110	NUP107:86:S:L	NUP107	ILGTGGKSPRLTQSS	ILGTGGKLPRLTQSS	86	0	0.518639	NA	NA	GSK3A	GSK	29	0.92515	loss	NM_020401	86	S	L	rs138414891
3111	NUP107:86:S:L	NUP107	ILGTGGKSPRLTQSS	ILGTGGKLPRLTQSS	86	0	0.401821	NA	NA	MAP3K8	STE-Unique	18	0.561737	loss	NM_020401	86	S	L	rs138414891
3112	NUP107:86:S:L	NUP107	ILGTGGKSPRLTQSS	ILGTGGKLPRLTQSS	86	0	0.887212	NA	NA	CDK5	CDK	121	0.769294	loss	NM_020401	86	S	L	rs138414891
3113	NUP107:86:S:L	NUP107	ILGTGGKSPRLTQSS	ILGTGGKLPRLTQSS	86	0	0.894128	NA	NA	MAPK1	MAPK_ERK1	328	0.939561	loss	NM_020401	86	S	L	rs138414891
3114	NUP107:86:S:L	NUP107	ILGTGGKSPRLTQSS	ILGTGGKLPRLTQSS	86	0	0.914726	NA	NA	MAPK14	MAPK_p38	121	0.940334	loss	NM_020401	86	S	L	rs138414891
3115	NUP107:86:S:L	NUP107	ILGTGGKSPRLTQSS	ILGTGGKLPRLTQSS	86	0	0.480373	NA	NA	TTK	TTK	30	0.616384	loss	NM_020401	86	S	L	rs138414891
3116	NUP107:86:S:L	NUP107	ILGTGGKSPRLTQSS	ILGTGGKLPRLTQSS	86	0	0.899061	NA	NA	MAPK3	MAPK_ERK1	252	0.939261	loss	NM_020401	86	S	L	rs138414891
3117	NUP107:86:S:L	NUP107	ILGTGGKSPRLTQSS	ILGTGGKLPRLTQSS	86	0	0.821924	NA	NA	CDK4	CDK	45	0.561984	loss	NM_020401	86	S	L	rs138414891
3118	NUP107:86:S:L	NUP107	ILGTGGKSPRLTQSS	ILGTGGKLPRLTQSS	86	0	0.508849	NA	NA	CDK3	CDK_CDC2	11	0.867855	loss	NM_020401	86	S	L	rs138414891
3119	NUP107:86:S:L	NUP107	ILGTGGKSPRLTQSS	ILGTGGKLPRLTQSS	86	0	0.885419	NA	NA	MAPK9	MAPK_JNK	51	0.797518	loss	NM_020401	86	S	L	rs138414891
3120	NUP107:86:S:L	NUP107	ILGTGGKSPRLTQSS	ILGTGGKLPRLTQSS	86	0	0.942289	NA	NA	CDK1	CDK_CDC2	373	0.911354	loss	NM_020401	86	S	L	rs138414891
3121	NUP107:86:S:L	NUP107	ILGTGGKSPRLTQSS	ILGTGGKLPRLTQSS	86	0	0.758062	NA	NA	MTOR	PIKK_FRAP	51	0.691024	loss	NM_020401	86	S	L	rs138414891
3122	NUP107:86:S:L	NUP107	ILGTGGKSPRLTQSS	ILGTGGKLPRLTQSS	86	0	0.938958	NA	NA	MAPK8	MAPK_JNK	108	0.896579	loss	NM_020401	86	S	L	rs138414891
3123	NUP107:86:S:L	NUP107	ILGTGGKSPRLTQSS	ILGTGGKLPRLTQSS	86	0	0.541811	NA	NA	PRKCG	PKC_Alpha	40	0.819847	loss	NM_020401	86	S	L	rs138414891
3124	NUP107:90:T:M	NUP107	ILGTGGKSPRLTQSS	ILGTGGKSPRLMQSS	86	4	0.275973	0.116045	-1.24985	PDPK1	PDK1	32	0.54364	loss	NM_020401	90	T	M	rs373855647
3125	OGFR:312:E:K	OGFR	RKVEEEGSPGDPDHE	RKVEKEGSPGDPDHE	315	-3	0.0865069	0.573216	2.72819	PAK1	STE20_PAKA	44	0.683876	gain	NM_007346	312	E	K	rs775000313
3126	OGFR:312:E:K	OGFR	RKVEEEGSPGDPDHE	RKVEKEGSPGDPDHE	315	-3	0.0706108	0.337652	2.25758	CHEK1	CAMKL_CHK1	104	0.539757	gain	NM_007346	312	E	K	rs775000313
3127	OGFR:317:G:R	OGFR	RKVEEEGSPGDPDHE	RKVEEEGSPRDPDHE	315	2	0.0684752	0.807406	3.55964	PRKCA	PKC_Alpha	230	0.691591	gain	NM_007346	317	G	R	rs114957005
3128	OGFR:317:G:R	OGFR	RKVEEEGSPGDPDHE	RKVEEEGSPRDPDHE	315	2	0.175281	0.514612	1.55382	PRKCG	PKC_Alpha	40	0.855565	gain	NM_007346	317	G	R	rs114957005
3129	OGFR:317:G:R	OGFR	RKVEEEGSPGDPDHE	RKVEEEGSPRDPDHE	315	2	0.22498	0.510503	1.18212	PRKCE	PKC_Eta	35	0.923599	gain	NM_007346	317	G	R	rs114957005
3130	OGFR:350:V:L	OGFR	DEGPQPRSVEPQDAG	DEGPQPRSLEPQDAG	349	1	0.0918371	0.27349	1.57434	PRKDC	PIKK_DNAPK	67	0.830122	gain	NM_007346	350	V	L	rs201992919
3131	OGFR:350:V:L	OGFR	DEGPQPRSVEPQDAG	DEGPQPRSLEPQDAG	349	1	0.169926	0.478266	1.4929	TBK1	IKK	17	0.793111	gain	NM_007346	350	V	L	rs201992919
3132	OSBPL3:266:P:H	OSBPL3	IQGGSFESPKKEKRS	IQGGSFESHKKEKRS	265	1	0.903073	0.0423155	-4.41559	MAPK14	MAPK_p38	121	0.880771	loss	NM_015550	266	P	H	rs778662260
3133	OSBPL3:266:P:H	OSBPL3	IQGGSFESPKKEKRS	IQGGSFESHKKEKRS	265	1	0.889419	0.0274327	-5.01889	MAPK3	MAPK_ERK1	252	0.825839	loss	NM_015550	266	P	H	rs778662260
3134	OSBPL3:266:P:H	OSBPL3	IQGGSFESPKKEKRS	IQGGSFESHKKEKRS	265	1	0.882308	0.0607447	-3.86045	MAPK9	MAPK_JNK	51	0.76066	loss	NM_015550	266	P	H	rs778662260
3135	OSBPL3:266:P:H	OSBPL3	IQGGSFESPKKEKRS	IQGGSFESHKKEKRS	265	1	0.504827	0.0843888	-2.58067	GSK3B	GSK	156	0.843402	loss	NM_015550	266	P	H	rs778662260
3136	OSBPL3:266:P:H	OSBPL3	IQGGSFESPKKEKRS	IQGGSFESHKKEKRS	265	1	0.827004	0.137923	-2.58403	CDK6	CDK_CDK4	31	0.897672	loss	NM_015550	266	P	H	rs778662260
3137	OSBPL3:266:P:H	OSBPL3	IQGGSFESPKKEKRS	IQGGSFESHKKEKRS	265	1	0.884514	0.0256261	-5.1092	MAPK1	MAPK_ERK1	328	0.810073	loss	NM_015550	266	P	H	rs778662260
3138	OSBPL3:266:P:H	OSBPL3	IQGGSFESPKKEKRS	IQGGSFESHKKEKRS	265	1	0.507936	0.20995	-1.2746	CDK7	CDK	27	0.815824	loss	NM_015550	266	P	H	rs778662260
3139	OSBPL3:266:P:H	OSBPL3	IQGGSFESPKKEKRS	IQGGSFESHKKEKRS	265	1	0.832171	0.0903296	-3.20361	CDK4	CDK	45	0.736512	loss	NM_015550	266	P	H	rs778662260
3140	OSBPL3:266:P:H	OSBPL3	IQGGSFESPKKEKRS	IQGGSFESHKKEKRS	265	1	0.972558	0.063366	-3.94001	CDK1	CDK_CDC2	373	0.869483	loss	NM_015550	266	P	H	rs778662260
3141	OSBPL3:266:P:H	OSBPL3	IQGGSFESPKKEKRS	IQGGSFESHKKEKRS	265	1	0.902037	0.0642319	-3.81183	CDK5	CDK	121	0.893706	loss	NM_015550	266	P	H	rs778662260
3142	OSBPL3:266:P:H	OSBPL3	IQGGSFESPKKEKRS	IQGGSFESHKKEKRS	265	1	0.961895	0.0797112	-3.59302	CDK2	CDK_CDC2	444	0.900331	loss	NM_015550	266	P	H	rs778662260
3143	OSBPL3:266:P:H	OSBPL3	IQGGSFESPKKEKRS	IQGGSFESHKKEKRS	265	1	0.539482	0.13266	-2.02384	DYRK1A	DYRK_DYRK1	21	0.529961	loss	NM_015550	266	P	H	rs778662260
3144	OSBPL3:266:P:H	OSBPL3	IQGGSFESPKKEKRS	IQGGSFESHKKEKRS	265	1	0.458006	0.113413	-2.01378	MAP2K1	STE7_MAP2K	15	0.676815	loss	NM_015550	266	P	H	rs778662260
3145	PAK4:101:R:Q	PAK4	SNSLRRDSPPPPARA	SNSLQRDSPPPPARA	104	-3	0.71892	0.0850342	-3.07972	RPS6KA1	RSK_RSK	49	0.772127	loss	NM_005884	101	R	Q	rs567579611
3146	PAK4:101:R:Q	PAK4	SNSLRRDSPPPPARA	SNSLQRDSPPPPARA	104	-3	0.879449	0.078325	-3.48905	CHEK1	CAMKL_CHK1	104	0.823561	loss	NM_005884	101	R	Q	rs567579611
3147	PAK4:101:R:Q	PAK4	MSVTRSNSLRRDSPP	MSVTRSNSLQRDSPP	99	2	0.896836	0.157905	-2.50578	PRKCA	PKC_Alpha	230	0.924194	loss	NM_005884	101	R	Q	rs567579611
3148	PAK4:101:R:Q	PAK4	SNSLRRDSPPPPARA	SNSLQRDSPPPPARA	104	-3	0.597809	0.109907	-2.4434	PRKD1	PKD	40	0.872116	loss	NM_005884	101	R	Q	rs567579611
3149	PAK4:101:R:Q	PAK4	MSVTRSNSLRRDSPP	MSVTRSNSLQRDSPP	99	2	0.81613	0.186777	-2.12748	PRKCB	PKC_Alpha	67	0.968704	loss	NM_005884	101	R	Q	rs567579611
3150	PAK4:101:R:Q	PAK4	SNSLRRDSPPPPARA	SNSLQRDSPPPPARA	104	-3	0.766557	0.142954	-2.42284	CAMK2A	CAMK2	69	0.904979	loss	NM_005884	101	R	Q	rs567579611
3151	PAK4:101:R:Q	PAK4	SNSLRRDSPPPPARA	SNSLQRDSPPPPARA	104	-3	0.490817	0.0851004	-2.52795	RPS6KB1	RSK_p70	28	0.832301	loss	NM_005884	101	R	Q	rs567579611
3152	PAK4:101:R:Q	PAK4	MSVTRSNSLRRDSPP	MSVTRSNSLQRDSPP	99	2	0.676621	0.314668	-1.10452	PRKCG	PKC_Alpha	40	0.979657	loss	NM_005884	101	R	Q	rs567579611
3153	PAK4:101:R:Q	PAK4	SNSLRRDSPPPPARA	SNSLQRDSPPPPARA	104	-3	0.684217	0.0468258	-3.86908	AKT1	Akt	172	0.987116	loss	NM_005884	101	R	Q	rs567579611
3154	PAK4:101:R:Q	PAK4	SNSLRRDSPPPPARA	SNSLQRDSPPPPARA	104	-3	0.54397	0.0617634	-3.1387	SGK1	SGK	31	0.719936	loss	NM_005884	101	R	Q	rs567579611
3155	PAK4:101:R:Q	PAK4	SNSLRRDSPPPPARA	SNSLQRDSPPPPARA	104	-3	0.519926	0.222907	-1.22186	DAPK3	DAPK_DAPK	15	0.828722	loss	NM_005884	101	R	Q	rs567579611
3156	PAK4:101:R:Q	PAK4	SNSLRRDSPPPPARA	SNSLQRDSPPPPARA	104	-3	0.738229	0.301238	-1.29316	RPS6KA3	RSK_RSK	40	0.52868	loss	NM_005884	101	R	Q	rs567579611
3157	PAK4:101:R:Q	PAK4	SNSLRRDSPPPPARA	SNSLQRDSPPPPARA	104	-3	0.881301	0.178277	-2.30552	PAK1	STE20_PAKA	44	0.982615	loss	NM_005884	101	R	Q	rs567579611
3158	PAK4:101:R:Q	PAK4	SNSLRRDSPPPPARA	SNSLQRDSPPPPARA	104	-3	0.706751	0.136812	-2.369	MAPKAPK2	MAPKAPK_MAPKAPK	41	0.804046	loss	NM_005884	101	R	Q	rs567579611
3159	PAK4:101:R:Q	PAK4	SNSLRRDSPPPPARA	SNSLQRDSPPPPARA	104	-3	0.574598	0.17345	-1.72804	CAMK1	CAMK1	15	0.819975	loss	NM_005884	101	R	Q	rs567579611
3160	PAK4:101:R:Q	PAK4	SNSLRRDSPPPPARA	SNSLQRDSPPPPARA	104	-3	0.486414	0.0605559	-3.00584	AKT2	Akt	16	0.538552	loss	NM_005884	101	R	Q	rs567579611
3161	PAK4:101:R:Q	PAK4	SNSLRRDSPPPPARA	SNSLQRDSPPPPARA	104	-3	0.54327	0.229355	-1.24409	CAMK4	CAMK1	14	0.882563	loss	NM_005884	101	R	Q	rs567579611
3162	PAK4:101:R:Q	PAK4	SNSLRRDSPPPPARA	SNSLQRDSPPPPARA	104	-3	0.658682	0.117163	-2.49107	CHEK2	RAD53	38	0.704711	loss	NM_005884	101	R	Q	rs567579611
3163	PAK4:101:R:Q	PAK4	SNSLRRDSPPPPARA	SNSLQRDSPPPPARA	104	-3	0.507619	0.185832	-1.44975	PIM1	PIM	22	0.81708	loss	NM_005884	101	R	Q	rs567579611
3164	PAK4:101:R:Q	PAK4	SNSLRRDSPPPPARA	SNSLQRDSPPPPARA	104	-3	0.620515	0.184719	-1.74813	PRKAA1	CAMKL_AMPK	40	0.896427	loss	NM_005884	101	R	Q	rs567579611
3165	PAK4:101:R:Q	PAK4	SNSLRRDSPPPPARA	SNSLQRDSPPPPARA	104	-3	0.449551	0.223031	-1.01124	PRKCQ	PKC_Delta	23	0.840382	loss	NM_005884	101	R	Q	rs567579611
3166	PAK4:105:P:L	PAK4	SNSLRRDSPPPPARA	SNSLRRDSLPPPARA	104	1	0.907403	0.0454167	-4.32045	MAPK3	MAPK_ERK1	252	0.953687	loss	NM_005884	105	P	L	rs779494733
3167	PAK4:105:P:L	PAK4	SNSLRRDSPPPPARA	SNSLRRDSLPPPARA	104	1	0.84464	0.102799	-3.03852	CDK4	CDK	45	0.869145	loss	NM_005884	105	P	L	rs779494733
3168	PAK4:105:P:L	PAK4	SNSLRRDSPPPPARA	SNSLRRDSLPPPARA	104	1	0.680783	0.27396	-1.31323	DYRK1A	DYRK_DYRK1	21	0.834798	loss	NM_005884	105	P	L	rs779494733
3169	PAK4:105:P:L	PAK4	SNSLRRDSPPPPARA	SNSLRRDSLPPPARA	104	1	0.902523	0.0717584	-3.65274	CDK5	CDK	121	0.896782	loss	NM_005884	105	P	L	rs779494733
3170	PAK4:105:P:L	PAK4	SNSLRRDSPPPPARA	SNSLRRDSLPPPARA	104	1	0.748617	0.265265	-1.49679	MAPK7	MAPK_ERK5	27	0.87777	loss	NM_005884	105	P	L	rs779494733
3171	PAK4:105:P:L	PAK4	SNSLRRDSPPPPARA	SNSLRRDSLPPPARA	104	1	0.827475	0.162155	-2.35134	CDK6	CDK_CDK4	31	0.74807	loss	NM_005884	105	P	L	rs779494733
3172	PAK4:105:P:L	PAK4	SNSLRRDSPPPPARA	SNSLRRDSLPPPARA	104	1	0.460885	0.199318	-1.20934	CDK3	CDK_CDC2	11	0.610947	loss	NM_005884	105	P	L	rs779494733
3173	PAK4:105:P:L	PAK4	SNSLRRDSPPPPARA	SNSLRRDSLPPPARA	104	1	0.931157	0.0489739	-4.24894	CDK2	CDK_CDC2	444	0.922446	loss	NM_005884	105	P	L	rs779494733
3174	PAK4:105:P:L	PAK4	SNSLRRDSPPPPARA	SNSLRRDSLPPPARA	104	1	0.546551	0.142441	-1.94	GSK3B	GSK	156	0.917741	loss	NM_005884	105	P	L	rs779494733
3175	PAK4:105:P:L	PAK4	SNSLRRDSPPPPARA	SNSLRRDSLPPPARA	104	1	0.949123	0.0399305	-4.57103	CDK1	CDK_CDC2	373	0.919553	loss	NM_005884	105	P	L	rs779494733
3176	PAK4:105:P:L	PAK4	SNSLRRDSPPPPARA	SNSLRRDSLPPPARA	104	1	0.660443	0.23033	-1.51973	DYRK2	DYRK	19	0.770272	loss	NM_005884	105	P	L	rs779494733
3177	PAK4:105:P:L	PAK4	SNSLRRDSPPPPARA	SNSLRRDSLPPPARA	104	1	0.65156	0.149208	-2.12657	CDK9	CDK	31	0.542546	loss	NM_005884	105	P	L	rs779494733
3178	PAK4:105:P:L	PAK4	SNSLRRDSPPPPARA	SNSLRRDSLPPPARA	104	1	0.131746	0.440086	1.74003	TBK1	IKK	17	0.766354	gain	NM_005884	105	P	L	rs779494733
3179	PAK4:105:P:L	PAK4	SNSLRRDSPPPPARA	SNSLRRDSLPPPARA	104	1	0.90352	0.044632	-4.3394	MAPK1	MAPK_ERK1	328	0.956544	loss	NM_005884	105	P	L	rs779494733
3180	PAK4:105:P:L	PAK4	SNSLRRDSPPPPARA	SNSLRRDSLPPPARA	104	1	0.910386	0.0496285	-4.19724	MAPK14	MAPK_p38	121	0.92917	loss	NM_005884	105	P	L	rs779494733
3181	PAK4:105:P:L	PAK4	SNSLRRDSPPPPARA	SNSLRRDSLPPPARA	104	1	0.951128	0.0671209	-3.82481	MAPK8	MAPK_JNK	108	0.962407	loss	NM_005884	105	P	L	rs779494733
3182	PAK4:105:P:L	PAK4	SNSLRRDSPPPPARA	SNSLRRDSLPPPARA	104	1	0.904923	0.0833595	-3.44038	MAPK9	MAPK_JNK	51	0.939237	loss	NM_005884	105	P	L	rs779494733
3183	PAK4:105:P:L	PAK4	SNSLRRDSPPPPARA	SNSLRRDSLPPPARA	104	1	0.733544	0.151627	-2.27436	HIPK2	DYRK_HIPK	22	0.830521	loss	NM_005884	105	P	L	rs779494733
3184	PAK4:105:P:L	PAK4	SNSLRRDSPPPPARA	SNSLRRDSLPPPARA	104	1	0.614788	0.257205	-1.25717	CDK7	CDK	27	0.874666	loss	NM_005884	105	P	L	rs779494733
3185	PARP4:1332:R:C	PARP4	PPTARAHSPASLSFA	PPTACAHSPASLSFA	1335	-3	0.669836	0.0324446	-4.36776	AKT1	Akt	172	0.979156	loss	NM_006437	1332	R	C	rs200648886
3186	PARP4:1332:R:C	PARP4	PPTARAHSPASLSFA	PPTACAHSPASLSFA	1335	-3	0.836581	0.133557	-2.64705	PAK1	STE20_PAKA	44	0.956868	loss	NM_006437	1332	R	C	rs200648886
3187	PARP4:1332:R:C	PARP4	PPTARAHSPASLSFA	PPTACAHSPASLSFA	1335	-3	0.565679	0.231533	-1.28877	DAPK3	DAPK_DAPK	15	0.872061	loss	NM_006437	1332	R	C	rs200648886
3188	PARP4:1332:R:C	PARP4	PPTARAHSPASLSFA	PPTACAHSPASLSFA	1335	-3	0.442204	0.120417	-1.87668	PIM1	PIM	22	0.667404	loss	NM_006437	1332	R	C	rs200648886
3189	PARP4:1332:R:C	PARP4	PPTARAHSPASLSFA	PPTACAHSPASLSFA	1335	-3	0.679477	0.0771167	-3.13931	PRKG1	PKG	50	0.534903	loss	NM_006437	1332	R	C	rs200648886
3190	PARP4:1332:R:C	PARP4	PPTARAHSPASLSFA	PPTACAHSPASLSFA	1335	-3	0.705984	0.0720983	-3.2916	RPS6KA1	RSK_RSK	49	0.564689	loss	NM_006437	1332	R	C	rs200648886
3191	PARP4:1332:R:C	PARP4	PPTARAHSPASLSFA	PPTACAHSPASLSFA	1335	-3	0.689399	0.10219	-2.75409	MAPKAPK2	MAPKAPK_MAPKAPK	41	0.740642	loss	NM_006437	1332	R	C	rs200648886
3192	PARP4:1332:R:C	PARP4	PPTARAHSPASLSFA	PPTACAHSPASLSFA	1335	-3	0.148104	0.0699302	-1.08262	AURKB	Aur	106	0.663561	loss	NM_006437	1332	R	C	rs200648886
3193	PARP4:1332:R:C	PARP4	PPTARAHSPASLSFA	PPTACAHSPASLSFA	1335	-3	0.713088	0.171568	-2.0553	CHEK2	RAD53	38	0.926712	loss	NM_006437	1332	R	C	rs200648886
3194	PARP4:1332:R:C	PARP4	PPTARAHSPASLSFA	PPTACAHSPASLSFA	1335	-3	0.389339	0.14063	-1.46912	PRKCD	PKC_Delta	77	0.884267	loss	NM_006437	1332	R	C	rs200648886
3195	PARP4:1332:R:C	PARP4	PPTARAHSPASLSFA	PPTACAHSPASLSFA	1335	-3	0.488173	0.0824564	-2.56569	RPS6KB1	RSK_p70	28	0.82666	loss	NM_006437	1332	R	C	rs200648886
3196	PARP4:1332:R:C	PARP4	PPTARAHSPASLSFA	PPTACAHSPASLSFA	1335	-3	0.413753	0.184263	-1.167	PAK2	STE20_PAKA	25	0.657534	loss	NM_006437	1332	R	C	rs200648886
3197	PARP4:1332:R:C	PARP4	PPTARAHSPASLSFA	PPTACAHSPASLSFA	1335	-3	0.501362	0.075504	-2.73123	AKT2	Akt	16	0.661026	loss	NM_006437	1332	R	C	rs200648886
3198	PARP4:1332:R:C	PARP4	PPTARAHSPASLSFA	PPTACAHSPASLSFA	1335	-3	0.893093	0.0919694	-3.27959	CHEK1	CAMKL_CHK1	104	0.944605	loss	NM_006437	1332	R	C	rs200648886
3199	PARP4:1332:R:C	PARP4	PPTARAHSPASLSFA	PPTACAHSPASLSFA	1335	-3	0.53128	0.217365	-1.28935	CAMK4	CAMK1	14	0.877541	loss	NM_006437	1332	R	C	rs200648886
3200	PARP4:1332:R:C	PARP4	PPTARAHSPASLSFA	PPTACAHSPASLSFA	1335	-3	0.703412	0.302263	-1.21857	CAMK1	CAMK1	15	0.860328	loss	NM_006437	1332	R	C	rs200648886
3201	PARP4:1332:R:C	PARP4	PPTARAHSPASLSFA	PPTACAHSPASLSFA	1335	-3	0.582572	0.0416129	-3.80733	PRKACA	PKA	399	0.923606	loss	NM_006437	1332	R	C	rs200648886
3202	PARP4:1332:R:C	PARP4	PPTARAHSPASLSFA	PPTACAHSPASLSFA	1335	-3	0.752115	0.0859936	-3.12865	CAMK2A	CAMK2	69	0.868069	loss	NM_006437	1332	R	C	rs200648886
3203	PARP4:1332:R:C	PARP4	PPTARAHSPASLSFA	PPTACAHSPASLSFA	1335	-3	0.538082	0.0558751	-3.26755	SGK1	SGK	31	0.705431	loss	NM_006437	1332	R	C	rs200648886
3204	PARP4:1332:R:C	PARP4	PPTARAHSPASLSFA	PPTACAHSPASLSFA	1335	-3	0.720963	0.285167	-1.33812	PRKAA1	CAMKL_AMPK	40	0.851017	loss	NM_006437	1332	R	C	rs200648886
3205	PARP4:1332:R:C	PARP4	PPTARAHSPASLSFA	PPTACAHSPASLSFA	1335	-3	0.561843	0.0739409	-2.92572	PRKD1	PKD	40	0.848741	loss	NM_006437	1332	R	C	rs200648886
3206	PARP4:1332:R:G	PARP4	PPTARAHSPASLSFA	PPTAGAHSPASLSFA	1335	-3	0.713088	0.171568	-2.0553	CHEK2	RAD53	38	0.926712	loss	NM_006437	1332	R	G	rs200648886
3207	PARP4:1332:R:G	PARP4	PPTARAHSPASLSFA	PPTAGAHSPASLSFA	1335	-3	0.565679	0.231533	-1.28877	DAPK3	DAPK_DAPK	15	0.872061	loss	NM_006437	1332	R	G	rs200648886
3208	PARP4:1332:R:G	PARP4	PPTARAHSPASLSFA	PPTAGAHSPASLSFA	1335	-3	0.720963	0.285167	-1.33812	PRKAA1	CAMKL_AMPK	40	0.851017	loss	NM_006437	1332	R	G	rs200648886
3209	PARP4:1332:R:G	PARP4	PPTARAHSPASLSFA	PPTAGAHSPASLSFA	1335	-3	0.442204	0.166386	-1.41018	PIM1	PIM	22	0.663007	loss	NM_006437	1332	R	G	rs200648886
3210	PARP4:1332:R:G	PARP4	PPTARAHSPASLSFA	PPTAGAHSPASLSFA	1335	-3	0.582572	0.0514128	-3.50223	PRKACA	PKA	399	0.923606	loss	NM_006437	1332	R	G	rs200648886
3211	PARP4:1332:R:G	PARP4	PPTARAHSPASLSFA	PPTAGAHSPASLSFA	1335	-3	0.538082	0.0558751	-3.26755	SGK1	SGK	31	0.705431	loss	NM_006437	1332	R	G	rs200648886
3212	PARP4:1332:R:G	PARP4	PPTARAHSPASLSFA	PPTAGAHSPASLSFA	1335	-3	0.488173	0.0986851	-2.30649	RPS6KB1	RSK_p70	28	0.82666	loss	NM_006437	1332	R	G	rs200648886
3213	PARP4:1332:R:G	PARP4	PPTARAHSPASLSFA	PPTAGAHSPASLSFA	1335	-3	0.705984	0.0858784	-3.03927	RPS6KA1	RSK_RSK	49	0.564689	loss	NM_006437	1332	R	G	rs200648886
3214	PARP4:1332:R:G	PARP4	PPTARAHSPASLSFA	PPTAGAHSPASLSFA	1335	-3	0.836581	0.133557	-2.64705	PAK1	STE20_PAKA	44	0.956868	loss	NM_006437	1332	R	G	rs200648886
3215	PARP4:1332:R:G	PARP4	PPTARAHSPASLSFA	PPTAGAHSPASLSFA	1335	-3	0.669836	0.0363549	-4.20358	AKT1	Akt	172	0.979156	loss	NM_006437	1332	R	G	rs200648886
3216	PARP4:1332:R:G	PARP4	PPTARAHSPASLSFA	PPTAGAHSPASLSFA	1335	-3	0.689399	0.10219	-2.75409	MAPKAPK2	MAPKAPK_MAPKAPK	41	0.740642	loss	NM_006437	1332	R	G	rs200648886
3217	PARP4:1332:R:G	PARP4	PPTARAHSPASLSFA	PPTAGAHSPASLSFA	1335	-3	0.893093	0.0919694	-3.27959	CHEK1	CAMKL_CHK1	104	0.944605	loss	NM_006437	1332	R	G	rs200648886
3218	PARP4:1332:R:G	PARP4	PPTARAHSPASLSFA	PPTAGAHSPASLSFA	1335	-3	0.703412	0.302263	-1.21857	CAMK1	CAMK1	15	0.860328	loss	NM_006437	1332	R	G	rs200648886
3219	PARP4:1332:R:G	PARP4	PPTARAHSPASLSFA	PPTAGAHSPASLSFA	1335	-3	0.389339	0.154842	-1.33023	PRKCD	PKC_Delta	77	0.884264	loss	NM_006437	1332	R	G	rs200648886
3220	PARP4:1332:R:G	PARP4	PPTARAHSPASLSFA	PPTAGAHSPASLSFA	1335	-3	0.53128	0.217365	-1.28935	CAMK4	CAMK1	14	0.877541	loss	NM_006437	1332	R	G	rs200648886
3221	PARP4:1332:R:G	PARP4	PPTARAHSPASLSFA	PPTAGAHSPASLSFA	1335	-3	0.752115	0.114339	-2.71763	CAMK2A	CAMK2	69	0.868068	loss	NM_006437	1332	R	G	rs200648886
3222	PARP4:1332:R:G	PARP4	PPTARAHSPASLSFA	PPTAGAHSPASLSFA	1335	-3	0.413753	0.205126	-1.01226	PAK2	STE20_PAKA	25	0.654893	loss	NM_006437	1332	R	G	rs200648886
3223	PARP4:1332:R:G	PARP4	PPTARAHSPASLSFA	PPTAGAHSPASLSFA	1335	-3	0.501362	0.075504	-2.73123	AKT2	Akt	16	0.661026	loss	NM_006437	1332	R	G	rs200648886
3224	PARP4:1332:R:G	PARP4	PPTARAHSPASLSFA	PPTAGAHSPASLSFA	1335	-3	0.561843	0.0887258	-2.66274	PRKD1	PKD	40	0.848741	loss	NM_006437	1332	R	G	rs200648886
3225	PARP4:1332:R:G	PARP4	PPTARAHSPASLSFA	PPTAGAHSPASLSFA	1335	-3	0.679477	0.0921757	-2.88197	PRKG1	PKG	50	0.534903	loss	NM_006437	1332	R	G	rs200648886
3226	PCF11:510:M:L	PCF11	SPKRRQRSMSPTSTP	SPKRRQRSLSPTSTP	509	1	0.0752121	0.256865	1.77197	PRKDC	PIKK_DNAPK	67	0.510767	gain	NM_015885	510	M	L	rs367891768
3227	PCF11:510:M:L	PCF11	SPKRRQRSMSPTSTP	SPKRRQRSLSPTSTP	509	1	0.235623	0.487901	1.05011	TBK1	IKK	17	0.792318	gain	NM_015885	510	M	L	rs367891768
3228	PCF11:514:S:L	PCF11	KRRQRSMSPTSTPKA	KRRQRSMSPTLTPKA	511	3	0.438323	0.0806333	-2.44255	CSNK1E	CK1_CK1-D	20	0.555958	loss	NM_015885	514	S	L	rs374670078
3229	PCM1:1263:S:G	PCM1	ESLESFSSMPDPVDP	ESLESFSGMPDPVDP	1263	0	0.747364	NA	NA	CSNK1D	CK1_CK1-D	22	0.87166	loss	NM_006197	1263	S	G	rs759425199
3230	PCM1:1263:S:G	PCM1	ESLESFSSMPDPVDP	ESLESFSGMPDPVDP	1263	0	0.45367	NA	NA	IKBKE	IKK	18	0.736898	loss	NM_006197	1263	S	G	rs759425199
3231	PCM1:1263:S:G	PCM1	ESLESFSSMPDPVDP	ESLESFSGMPDPVDP	1263	0	0.775214	NA	NA	CSNK1A1	CK1_CK1-A	26	0.840142	loss	NM_006197	1263	S	G	rs759425199
3232	PCM1:1263:S:G	PCM1	ESLESFSSMPDPVDP	ESLESFSGMPDPVDP	1263	0	0.308658	NA	NA	MAPK7	MAPK_ERK5	27	0.68285	loss	NM_006197	1263	S	G	rs759425199
3233	PCM1:1263:S:G	PCM1	ESLESFSSMPDPVDP	ESLESFSGMPDPVDP	1263	0	0.386858	NA	NA	CSNK2B	CK2	24	0.554999	loss	NM_006197	1263	S	G	rs759425199
3234	PCM1:1263:S:G	PCM1	ESLESFSSMPDPVDP	ESLESFSGMPDPVDP	1263	0	0.301684	NA	NA	MAP2K1	STE7_MAP2K	15	0.507424	loss	NM_006197	1263	S	G	rs759425199
3235	PCM1:1263:S:G	PCM1	ESLESFSSMPDPVDP	ESLESFSGMPDPVDP	1263	0	0.381618	NA	NA	CSNK2A1	CK2	298	0.733304	loss	NM_006197	1263	S	G	rs759425199
3236	PCM1:1263:S:G	PCM1	ESLESFSSMPDPVDP	ESLESFSGMPDPVDP	1263	0	0.35622	NA	NA	CSNK2A2	CK2	80	0.805931	loss	NM_006197	1263	S	G	rs759425199
3237	PCM1:1263:S:G	PCM1	ESLESFSSMPDPVDP	ESLESFSGMPDPVDP	1263	0	0.391076	NA	NA	CAMK4	CAMK1	14	0.689468	loss	NM_006197	1263	S	G	rs759425199
3238	PCM1:1263:S:G	PCM1	ESLESFSSMPDPVDP	ESLESFSGMPDPVDP	1263	0	0.398847	NA	NA	CHEK2	RAD53	38	0.985134	loss	NM_006197	1263	S	G	rs759425199
3239	PCM1:1263:S:G	PCM1	ESLESFSSMPDPVDP	ESLESFSGMPDPVDP	1263	0	0.445789	NA	NA	TBK1	IKK	17	0.773501	loss	NM_006197	1263	S	G	rs759425199
3240	PCM1:1263:S:G	PCM1	ESLESFSSMPDPVDP	ESLESFSGMPDPVDP	1263	0	0.414937	NA	NA	PRKAA2	CAMKL_AMPK	20	0.72437	loss	NM_006197	1263	S	G	rs759425199
3241	PCM1:80:P:S	PCM1	VGRRRTKTPHTFPHS	VGRRRTKTSHTFPHS	79	1	0.912488	0.0727175	-3.64943	CDK2	CDK_CDC2	444	0.84566	loss	NM_006197	80	P	S	rs376148457
3242	PCM1:80:P:S	PCM1	VGRRRTKTPHTFPHS	VGRRRTKTSHTFPHS	79	1	0.489042	0.171191	-1.51436	CDK7	CDK	27	0.825255	loss	NM_006197	80	P	S	rs376148457
3243	PCM1:80:P:S	PCM1	VGRRRTKTPHTFPHS	VGRRRTKTSHTFPHS	79	1	0.939181	0.0299888	-4.96891	CDK1	CDK_CDC2	373	0.891977	loss	NM_006197	80	P	S	rs376148457
3244	PCM1:80:P:S	PCM1	VGRRRTKTPHTFPHS	VGRRRTKTSHTFPHS	79	1	0.417786	0.192404	-1.11862	GSK3A	GSK	29	0.621858	loss	NM_006197	80	P	S	rs376148457
3245	PCM1:80:P:S	PCM1	VGRRRTKTPHTFPHS	VGRRRTKTSHTFPHS	79	1	0.891262	0.0350499	-4.66837	MAPK1	MAPK_ERK1	328	0.921104	loss	NM_006197	80	P	S	rs376148457
3246	PCM1:80:P:S	PCM1	VGRRRTKTPHTFPHS	VGRRRTKTSHTFPHS	79	1	0.541512	0.129238	-2.06697	GSK3B	GSK	156	0.911874	loss	NM_006197	80	P	S	rs376148457
3247	PCM1:80:P:S	PCM1	VGRRRTKTPHTFPHS	VGRRRTKTSHTFPHS	79	1	0.498588	0.23702	-1.07284	CDK3	CDK_CDC2	11	0.828906	loss	NM_006197	80	P	S	rs376148457
3248	PCM1:80:P:S	PCM1	VGRRRTKTPHTFPHS	VGRRRTKTSHTFPHS	79	1	0.894629	0.039566	-4.49896	MAPK3	MAPK_ERK1	252	0.909573	loss	NM_006197	80	P	S	rs376148457
3249	PCM1:80:P:S	PCM1	VGRRRTKTPHTFPHS	VGRRRTKTSHTFPHS	79	1	0.926985	0.0514778	-4.17052	MAPK8	MAPK_JNK	108	0.683835	loss	NM_006197	80	P	S	rs376148457
3250	PCM1:80:P:S	PCM1	VGRRRTKTPHTFPHS	VGRRRTKTSHTFPHS	79	1	0.620937	0.214114	-1.53607	DYRK1A	DYRK_DYRK1	21	0.624899	loss	NM_006197	80	P	S	rs376148457
3251	PCM1:80:P:S	PCM1	VGRRRTKTPHTFPHS	VGRRRTKTSHTFPHS	79	1	0.900551	0.0397936	-4.5002	MAPK14	MAPK_p38	121	0.848715	loss	NM_006197	80	P	S	rs376148457
3252	PCM1:80:P:S	PCM1	VGRRRTKTPHTFPHS	VGRRRTKTSHTFPHS	79	1	0.883151	0.0615876	-3.84195	MAPK9	MAPK_JNK	51	0.771067	loss	NM_006197	80	P	S	rs376148457
3253	PCM1:80:P:S	PCM1	VGRRRTKTPHTFPHS	VGRRRTKTSHTFPHS	79	1	0.7595	0.147065	-2.3686	MTOR	PIKK_FRAP	51	0.706298	loss	NM_006197	80	P	S	rs376148457
3254	PCM1:80:P:S	PCM1	VGRRRTKTPHTFPHS	VGRRRTKTSHTFPHS	79	1	0.47545	0.165316	-1.52406	MAP2K1	STE7_MAP2K	15	0.562505	loss	NM_006197	80	P	S	rs376148457
3255	PCM1:80:P:S	PCM1	VGRRRTKTPHTFPHS	VGRRRTKTSHTFPHS	79	1	0.88502	0.0472149	-4.2284	CDK5	CDK	121	0.746496	loss	NM_006197	80	P	S	rs376148457
3256	PCM1:80:P:S	PCM1	VGRRRTKTPHTFPHS	VGRRRTKTSHTFPHS	79	1	0.718392	0.136475	-2.39614	HIPK2	DYRK_HIPK	22	0.747911	loss	NM_006197	80	P	S	rs376148457
3257	PCM1:86:S:G	PCM1	RRTKTPHTFPHSRYM	RRTKTPHTFPHGRYM	82	4	0.467902	0.191933	-1.28561	GSK3A	GSK	29	0.840356	loss	NM_006197	86	S	G	rs778002078
3258	PDE8A:454:R:Q	PDE8A	SDGLRRLSGNEYVLS	SDGLQRLSGNEYVLS	457	-3	0.751626	0.254594	-1.56182	CAMK2G	CAMK2	22	0.718837	loss	NM_002605	454	R	Q	rs147442036
3259	PDE8A:454:R:Q	PDE8A	SDGLRRLSGNEYVLS	SDGLQRLSGNEYVLS	457	-3	0.71272	0.142782	-2.31952	MAPKAPK2	MAPKAPK_MAPKAPK	41	0.821187	loss	NM_002605	454	R	Q	rs147442036
3260	PDE8A:454:R:Q	PDE8A	SDGLRRLSGNEYVLS	SDGLQRLSGNEYVLS	457	-3	0.537077	0.135928	-1.98228	CAMK1	CAMK1	15	0.813696	loss	NM_002605	454	R	Q	rs147442036
3261	PDE8A:454:R:Q	PDE8A	SDGLRRLSGNEYVLS	SDGLQRLSGNEYVLS	457	-3	0.677174	0.0397822	-4.08933	AKT1	Akt	172	0.989886	loss	NM_002605	454	R	Q	rs147442036
3262	PDE8A:454:R:Q	PDE8A	SDGLRRLSGNEYVLS	SDGLQRLSGNEYVLS	457	-3	0.583437	0.147641	-1.98248	PRKAA1	CAMKL_AMPK	40	0.87316	loss	NM_002605	454	R	Q	rs147442036
3263	PDE8A:454:R:Q	PDE8A	SDGLRRLSGNEYVLS	SDGLQRLSGNEYVLS	457	-3	0.526411	0.229393	-1.19837	DAPK3	DAPK_DAPK	15	0.830528	loss	NM_002605	454	R	Q	rs147442036
3264	PDE8A:454:R:Q	PDE8A	SDGLRRLSGNEYVLS	SDGLQRLSGNEYVLS	457	-3	0.737339	0.195819	-1.9128	CHEK2	RAD53	38	0.960731	loss	NM_002605	454	R	Q	rs147442036
3265	PDE8A:454:R:Q	PDE8A	SDGLRRLSGNEYVLS	SDGLQRLSGNEYVLS	457	-3	0.648871	0.21188	-1.61468	RPS6KA3	RSK_RSK	40	0.664636	loss	NM_002605	454	R	Q	rs147442036
3266	PDE8A:454:R:Q	PDE8A	SDGLRRLSGNEYVLS	SDGLQRLSGNEYVLS	457	-3	0.485565	0.17165	-1.50019	CAMK4	CAMK1	14	0.823621	loss	NM_002605	454	R	Q	rs147442036
3267	PDE8A:454:R:Q	PDE8A	SDGLRRLSGNEYVLS	SDGLQRLSGNEYVLS	457	-3	0.454541	0.132754	-1.77566	PIM1	PIM	22	0.699518	loss	NM_002605	454	R	Q	rs147442036
3268	PDE8A:454:R:Q	PDE8A	SDGLRRLSGNEYVLS	SDGLQRLSGNEYVLS	457	-3	0.841285	0.138261	-2.6052	PAK1	STE20_PAKA	44	0.963848	loss	NM_002605	454	R	Q	rs147442036
3269	PDE8A:454:R:Q	PDE8A	SDGLRRLSGNEYVLS	SDGLQRLSGNEYVLS	457	-3	0.491849	0.0861326	-2.51358	RPS6KB1	RSK_p70	28	0.834421	loss	NM_002605	454	R	Q	rs147442036
3270	PDE8A:454:R:Q	PDE8A	SDGLRRLSGNEYVLS	SDGLQRLSGNEYVLS	457	-3	0.751382	0.127779	-2.5559	CAMK2A	CAMK2	69	0.865673	loss	NM_002605	454	R	Q	rs147442036
3271	PDE8A:454:R:Q	PDE8A	SDGLRRLSGNEYVLS	SDGLQRLSGNEYVLS	457	-3	0.880291	0.0791673	-3.475	CHEK1	CAMKL_CHK1	104	0.83445	loss	NM_002605	454	R	Q	rs147442036
3272	PDE8A:454:R:Q	PDE8A	SDGLRRLSGNEYVLS	SDGLQRLSGNEYVLS	457	-3	0.419686	0.193167	-1.11946	PRKCQ	PKC_Delta	23	0.697403	loss	NM_002605	454	R	Q	rs147442036
3273	PDE8A:454:R:Q	PDE8A	SDGLRRLSGNEYVLS	SDGLQRLSGNEYVLS	457	-3	0.561953	0.0797457	-2.81697	SGK1	SGK	31	0.760262	loss	NM_002605	454	R	Q	rs147442036
3274	PDE8A:454:R:Q	PDE8A	SDGLRRLSGNEYVLS	SDGLQRLSGNEYVLS	457	-3	0.530759	0.104901	-2.33903	AKT2	Akt	16	0.817293	loss	NM_002605	454	R	Q	rs147442036
3275	PDE8A:454:R:Q	PDE8A	SDGLRRLSGNEYVLS	SDGLQRLSGNEYVLS	457	-3	0.707232	0.0733468	-3.26938	RPS6KA1	RSK_RSK	49	0.588206	loss	NM_002605	454	R	Q	rs147442036
3276	PDE8A:454:R:Q	PDE8A	SDGLRRLSGNEYVLS	SDGLQRLSGNEYVLS	457	-3	0.580703	0.0928006	-2.64559	PRKD1	PKD	40	0.863174	loss	NM_002605	454	R	Q	rs147442036
3277	PDS5B:1384:P:S	PDS5B	GRPSKTPSPSQPKKN	GRPSKTPSSSQPKKN	1383	1	0.872433	0.180258	-2.27498	MAPK10	MAPK_JNK	17	0.991714	loss	NM_015032	1384	P	S	rs761488170
3278	PDS5B:1384:P:S	PDS5B	GRPSKTPSPSQPKKN	GRPSKTPSSSQPKKN	1383	1	0.664708	0.180961	-1.87704	CDK9	CDK	31	0.643292	loss	NM_015032	1384	P	S	rs761488170
3279	PDS5B:1384:P:S	PDS5B	GRGRPSKTPSPSQPK	GRGRPSKTPSSSQPK	1381	3	0.180415	0.515749	1.51535	CSNK1E	CK1_CK1-D	20	0.848184	gain	NM_015032	1384	P	S	rs761488170
3280	PDS5B:1384:P:S	PDS5B	GRPSKTPSPSQPKKN	GRPSKTPSSSQPKKN	1383	1	0.773757	0.161323	-2.26193	MTOR	PIKK_FRAP	51	0.829913	loss	NM_015032	1384	P	S	rs761488170
3281	PDS5B:1384:P:S	PDS5B	GRPSKTPSPSQPKKN	GRPSKTPSSSQPKKN	1383	1	0.609864	0.197589	-1.62598	GSK3B	GSK	156	0.955314	loss	NM_015032	1384	P	S	rs761488170
3282	PDS5B:1384:P:S	PDS5B	GRPSKTPSPSQPKKN	GRPSKTPSSSQPKKN	1383	1	0.592872	0.27502	-1.10818	CDK7	CDK	27	0.807765	loss	NM_015032	1384	P	S	rs761488170
3283	PDS5B:1384:P:S	PDS5B	GRPSKTPSPSQPKKN	GRPSKTPSSSQPKKN	1383	1	0.79091	0.280706	-1.49445	MAPK7	MAPK_ERK5	27	0.809135	loss	NM_015032	1384	P	S	rs761488170
3284	PDS5B:1384:P:S	PDS5B	GRPSKTPSPSQPKKN	GRPSKTPSSSQPKKN	1383	1	0.912702	0.0748965	-3.60717	CDK5	CDK	121	0.94708	loss	NM_015032	1384	P	S	rs761488170
3285	PDS5B:1384:P:S	PDS5B	GRPSKTPSPSQPKKN	GRPSKTPSSSQPKKN	1383	1	0.434535	0.209154	-1.05491	GSK3A	GSK	29	0.712143	loss	NM_015032	1384	P	S	rs761488170
3286	PDS5B:1384:P:S	PDS5B	GRPSKTPSPSQPKKN	GRPSKTPSSSQPKKN	1383	1	0.654341	0.224229	-1.54507	DYRK2	DYRK	19	0.77622	loss	NM_015032	1384	P	S	rs761488170
3287	PDS5B:1384:P:S	PDS5B	GRPSKTPSPSQPKKN	GRPSKTPSSSQPKKN	1383	1	0.948034	0.0388411	-4.60928	CDK1	CDK_CDC2	373	0.92077	loss	NM_015032	1384	P	S	rs761488170
3288	PDS5B:1384:P:S	PDS5B	GRPSKTPSPSQPKKN	GRPSKTPSSSQPKKN	1383	1	0.909236	0.0876727	-3.37446	MAPK9	MAPK_JNK	51	0.95459	loss	NM_015032	1384	P	S	rs761488170
3289	PDS5B:1384:P:S	PDS5B	GRPSKTPSPSQPKKN	GRPSKTPSSSQPKKN	1383	1	0.92714	0.0873696	-3.40758	CDK2	CDK_CDC2	444	0.667283	loss	NM_015032	1384	P	S	rs761488170
3290	PDS5B:1384:P:S	PDS5B	GRPSKTPSPSQPKKN	GRPSKTPSSSQPKKN	1383	1	0.909693	0.0489353	-4.21643	MAPK14	MAPK_p38	121	0.926482	loss	NM_015032	1384	P	S	rs761488170
3291	PDS5B:1384:P:S	PDS5B	GRPSKTPSPSQPKKN	GRPSKTPSSSQPKKN	1383	1	0.743408	0.261852	-1.5054	MAPK11	MAPK_p38	18	0.894251	loss	NM_015032	1384	P	S	rs761488170
3292	PDS5B:1384:P:S	PDS5B	GRPSKTPSPSQPKKN	GRPSKTPSSSQPKKN	1383	1	0.905837	0.0496253	-4.1901	MAPK1	MAPK_ERK1	328	0.95427	loss	NM_015032	1384	P	S	rs761488170
3293	PDS5B:1384:P:S	PDS5B	GRPSKTPSPSQPKKN	GRPSKTPSSSQPKKN	1383	1	0.91124	0.0561773	-4.01977	MAPK3	MAPK_ERK1	252	0.94918	loss	NM_015032	1384	P	S	rs761488170
3294	PDS5B:1384:P:S	PDS5B	GRPSKTPSPSQPKKN	GRPSKTPSSSQPKKN	1383	1	0.724052	0.277381	-1.38422	MAPK13	MAPK_p38	10	0.99659	loss	NM_015032	1384	P	S	rs761488170
3295	PDS5B:1384:P:S	PDS5B	GRPSKTPSPSQPKKN	GRPSKTPSSSQPKKN	1383	1	0.464211	0.202643	-1.19584	CDK3	CDK_CDC2	11	0.634492	loss	NM_015032	1384	P	S	rs761488170
3296	PDS5B:1384:P:S	PDS5B	GRPSKTPSPSQPKKN	GRPSKTPSSSQPKKN	1383	1	0.671558	0.264736	-1.34296	DYRK1A	DYRK_DYRK1	21	0.845455	loss	NM_015032	1384	P	S	rs761488170
3297	PFKL:772:R:C	PFKL	HVTRRTLSMDKGF*-	HVTRCTLSMDKGF*-	775	-3	0.718594	0.0847087	-3.0846	RPS6KA1	RSK_RSK	49	0.768032	loss	NM_002626	772	R	C	rs779945114
3298	PFKL:772:R:C	PFKL	HVTRRTLSMDKGF*-	HVTRCTLSMDKGF*-	775	-3	0.647354	0.105835	-2.61274	CHEK2	RAD53	38	0.620455	loss	NM_002626	772	R	C	rs779945114
3299	PFKL:772:R:C	PFKL	HVTRRTLSMDKGF*-	HVTRCTLSMDKGF*-	775	-3	0.414313	0.100398	-2.04499	CAMK4	CAMK1	14	0.714523	loss	NM_002626	772	R	C	rs779945114
3300	PFKL:772:R:C	PFKL	HVTRRTLSMDKGF*-	HVTRCTLSMDKGF*-	775	-3	0.541112	0.135396	-1.99875	RPS6KB1	RSK_p70	28	0.895261	loss	NM_002626	772	R	C	rs779945114
3301	PFKL:772:R:C	PFKL	HVTRRTLSMDKGF*-	HVTRCTLSMDKGF*-	775	-3	0.584456	0.0434973	-3.7481	PRKACA	PKA	399	0.896433	loss	NM_002626	772	R	C	rs779945114
3302	PFKL:772:R:C	PFKL	HVTRRTLSMDKGF*-	HVTRCTLSMDKGF*-	775	-3	0.422024	0.100237	-2.07391	PIM1	PIM	22	0.614608	loss	NM_002626	772	R	C	rs779945114
3303	PFKL:772:R:C	PFKL	HVTRRTLSMDKGF*-	HVTRCTLSMDKGF*-	775	-3	0.564907	0.0826996	-2.77206	SGK1	SGK	31	0.766327	loss	NM_002626	772	R	C	rs779945114
3304	PFKL:772:R:C	PFKL	HVTRRTLSMDKGF*-	HVTRCTLSMDKGF*-	775	-3	0.561034	0.073131	-2.93953	PRKD1	PKD	40	0.847999	loss	NM_002626	772	R	C	rs779945114
3305	PFKL:772:R:C	PFKL	HVTRRTLSMDKGF*-	HVTRCTLSMDKGF*-	775	-3	0.580479	0.144684	-2.00434	PRKAA1	CAMKL_AMPK	40	0.871759	loss	NM_002626	772	R	C	rs779945114
3306	PFKL:772:R:C	PFKL	HVTRRTLSMDKGF*-	HVTRCTLSMDKGF*-	775	-3	0.359057	0.110348	-1.70215	PRKCD	PKC_Delta	77	0.72289	loss	NM_002626	772	R	C	rs779945114
3307	PFKL:772:R:C	PFKL	HVTRRTLSMDKGF*-	HVTRCTLSMDKGF*-	775	-3	0.519573	0.118425	-2.13336	CAMK1	CAMK1	15	0.824292	loss	NM_002626	772	R	C	rs779945114
3308	PFKL:772:R:C	PFKL	HVTRRTLSMDKGF*-	HVTRCTLSMDKGF*-	775	-3	0.46047	0.126324	-1.86598	DAPK3	DAPK_DAPK	15	0.766393	loss	NM_002626	772	R	C	rs779945114
3309	PFKL:772:R:C	PFKL	HVTRRTLSMDKGF*-	HVTRCTLSMDKGF*-	775	-3	0.672213	0.0348216	-4.27086	AKT1	Akt	172	0.985196	loss	NM_002626	772	R	C	rs779945114
3310	PFKL:772:R:C	PFKL	HVTRRTLSMDKGF*-	HVTRCTLSMDKGF*-	775	-3	0.867335	0.0662112	-3.71144	CHEK1	CAMKL_CHK1	104	0.618111	loss	NM_002626	772	R	C	rs779945114
3311	PFKL:772:R:C	PFKL	HVTRRTLSMDKGF*-	HVTRCTLSMDKGF*-	775	-3	0.517525	0.0916671	-2.49715	AKT2	Akt	16	0.760201	loss	NM_002626	772	R	C	rs779945114
3312	PFKL:772:R:C	PFKL	HVTRRTLSMDKGF*-	HVTRCTLSMDKGF*-	775	-3	0.664673	0.0774639	-3.10105	MAPKAPK2	MAPKAPK_MAPKAPK	41	0.618515	loss	NM_002626	772	R	C	rs779945114
3313	PFKL:772:R:C	PFKL	HVTRRTLSMDKGF*-	HVTRCTLSMDKGF*-	775	-3	0.876751	0.210629	-2.05746	CAMK2A	CAMK2	69	0.704497	loss	NM_002626	772	R	C	rs779945114
3314	PFKL:772:R:H	PFKL	HVTRRTLSMDKGF*-	HVTRHTLSMDKGF*-	775	-3	0.382841	0.186312	-1.03903	RPS6KA5	RSK_MSK	26	0.656077	loss	NM_002626	772	R	H	rs369329849
3315	PFKL:772:R:H	PFKL	HVTRRTLSMDKGF*-	HVTRHTLSMDKGF*-	775	-3	0.564907	0.0826996	-2.77206	SGK1	SGK	31	0.766327	loss	NM_002626	772	R	H	rs369329849
3316	PFKL:772:R:H	PFKL	HVTRRTLSMDKGF*-	HVTRHTLSMDKGF*-	775	-3	0.561034	0.073131	-2.93953	PRKD1	PKD	40	0.847999	loss	NM_002626	772	R	H	rs369329849
3317	PFKL:772:R:H	PFKL	HVTRRTLSMDKGF*-	HVTRHTLSMDKGF*-	775	-3	0.541112	0.151624	-1.83543	RPS6KB1	RSK_p70	28	0.895261	loss	NM_002626	772	R	H	rs369329849
3318	PFKL:772:R:H	PFKL	HVTRRTLSMDKGF*-	HVTRHTLSMDKGF*-	775	-3	0.718594	0.0847087	-3.0846	RPS6KA1	RSK_RSK	49	0.768032	loss	NM_002626	772	R	H	rs369329849
3319	PFKL:772:R:H	PFKL	HVTRRTLSMDKGF*-	HVTRHTLSMDKGF*-	775	-3	0.647354	0.127496	-2.34411	CHEK2	RAD53	38	0.620455	loss	NM_002626	772	R	H	rs369329849
3320	PFKL:772:R:H	PFKL	HVTRRTLSMDKGF*-	HVTRHTLSMDKGF*-	775	-3	0.519573	0.118425	-2.13336	CAMK1	CAMK1	15	0.824292	loss	NM_002626	772	R	H	rs369329849
3321	PFKL:772:R:H	PFKL	HVTRRTLSMDKGF*-	HVTRHTLSMDKGF*-	775	-3	0.422024	0.100237	-2.07391	PIM1	PIM	22	0.614608	loss	NM_002626	772	R	H	rs369329849
3322	PFKL:772:R:H	PFKL	HVTRRTLSMDKGF*-	HVTRHTLSMDKGF*-	775	-3	0.46047	0.126324	-1.86598	DAPK3	DAPK_DAPK	15	0.766393	loss	NM_002626	772	R	H	rs369329849
3323	PFKL:772:R:H	PFKL	HVTRRTLSMDKGF*-	HVTRHTLSMDKGF*-	775	-3	0.580479	0.144684	-2.00434	PRKAA1	CAMKL_AMPK	40	0.871759	loss	NM_002626	772	R	H	rs369329849
3324	PFKL:772:R:H	PFKL	HVTRRTLSMDKGF*-	HVTRHTLSMDKGF*-	775	-3	0.359057	0.12456	-1.52737	PRKCD	PKC_Delta	77	0.72289	loss	NM_002626	772	R	H	rs369329849
3325	PFKL:772:R:H	PFKL	HVTRRTLSMDKGF*-	HVTRHTLSMDKGF*-	775	-3	0.664673	0.112006	-2.56907	MAPKAPK2	MAPKAPK_MAPKAPK	41	0.617019	loss	NM_002626	772	R	H	rs369329849
3326	PFKL:772:R:H	PFKL	HVTRRTLSMDKGF*-	HVTRHTLSMDKGF*-	775	-3	0.517525	0.0916671	-2.49715	AKT2	Akt	16	0.760201	loss	NM_002626	772	R	H	rs369329849
3327	PFKL:772:R:H	PFKL	HVTRRTLSMDKGF*-	HVTRHTLSMDKGF*-	775	-3	0.414313	0.100398	-2.04499	CAMK4	CAMK1	14	0.714523	loss	NM_002626	772	R	H	rs369329849
3328	PFKL:772:R:H	PFKL	HVTRRTLSMDKGF*-	HVTRHTLSMDKGF*-	775	-3	0.584456	0.0552573	-3.40286	PRKACA	PKA	399	0.896433	loss	NM_002626	772	R	H	rs369329849
3329	PFKL:772:R:H	PFKL	HVTRRTLSMDKGF*-	HVTRHTLSMDKGF*-	775	-3	0.672213	0.0348216	-4.27086	AKT1	Akt	172	0.985196	loss	NM_002626	772	R	H	rs369329849
3330	PFKL:772:R:H	PFKL	HVTRRTLSMDKGF*-	HVTRHTLSMDKGF*-	775	-3	0.867335	0.0662112	-3.71144	CHEK1	CAMKL_CHK1	104	0.618111	loss	NM_002626	772	R	H	rs369329849
3331	PHACTR4:587:R:W	PHACTR4	NTLIRRLSQRPTPEE	NTLIWRLSQRPTPEE	590	-3	0.62964	0.193844	-1.69963	PRKAA1	CAMKL_AMPK	40	0.901801	loss	NM_001048183	587	R	W	rs759630687
3332	PHACTR4:587:R:W	PHACTR4	NTLIRRLSQRPTPEE	NTLIWRLSQRPTPEE	590	-3	0.500659	0.0748011	-2.7427	AKT2	Akt	16	0.655907	loss	NM_001048183	587	R	W	rs759630687
3333	PHACTR4:587:R:W	PHACTR4	NTLIRRLSQRPTPEE	NTLIWRLSQRPTPEE	590	-3	0.904188	0.103064	-3.13308	CHEK1	CAMKL_CHK1	104	0.981475	loss	NM_001048183	587	R	W	rs759630687
3334	PHACTR4:587:R:W	PHACTR4	NTLIRRLSQRPTPEE	NTLIWRLSQRPTPEE	590	-3	0.587919	0.105712	-2.47547	SGK1	SGK	31	0.808502	loss	NM_001048183	587	R	W	rs759630687
3335	PHACTR4:587:R:W	PHACTR4	NTLIRRLSQRPTPEE	NTLIWRLSQRPTPEE	590	-3	0.900075	0.412173	-1.1268	PRKD1	PKD	40	0.590937	loss	NM_001048183	587	R	W	rs759630687
3336	PHACTR4:587:R:W	PHACTR4	NTLIRRLSQRPTPEE	NTLIWRLSQRPTPEE	590	-3	0.866991	0.163967	-2.40261	PAK1	STE20_PAKA	44	0.980788	loss	NM_001048183	587	R	W	rs759630687
3337	PHACTR4:587:R:W	PHACTR4	NTLIRRLSQRPTPEE	NTLIWRLSQRPTPEE	590	-3	0.751728	0.117843	-2.67335	RPS6KA1	RSK_RSK	49	0.963677	loss	NM_001048183	587	R	W	rs759630687
3338	PHACTR4:587:R:W	PHACTR4	NTLIRRLSQRPTPEE	NTLIWRLSQRPTPEE	590	-3	0.788749	0.201539	-1.9685	MAPKAPK2	MAPKAPK_MAPKAPK	41	0.850451	loss	NM_001048183	587	R	W	rs759630687
3339	PHACTR4:587:R:W	PHACTR4	NTLIRRLSQRPTPEE	NTLIWRLSQRPTPEE	590	-3	0.81685	0.27533	-1.56891	CHEK2	RAD53	38	0.880168	loss	NM_001048183	587	R	W	rs759630687
3340	PHACTR4:587:R:W	PHACTR4	NTLIRRLSQRPTPEE	NTLIWRLSQRPTPEE	590	-3	0.499775	0.165629	-1.59332	DAPK3	DAPK_DAPK	15	0.827143	loss	NM_001048183	587	R	W	rs759630687
3341	PHACTR4:587:R:W	PHACTR4	NTLIRRLSQRPTPEE	NTLIWRLSQRPTPEE	590	-3	0.441004	0.119217	-1.8872	PIM1	PIM	22	0.664257	loss	NM_001048183	587	R	W	rs759630687
3342	PHACTR4:587:R:W	PHACTR4	NTLIRRLSQRPTPEE	NTLIWRLSQRPTPEE	590	-3	0.502609	0.0968921	-2.37498	RPS6KB1	RSK_p70	28	0.853979	loss	NM_001048183	587	R	W	rs759630687
3343	PHACTR4:587:R:W	PHACTR4	NTLIRRLSQRPTPEE	NTLIWRLSQRPTPEE	590	-3	0.906466	0.304105	-1.57568	PRKG1	PKG	50	0.696418	loss	NM_001048183	587	R	W	rs759630687
3344	PHACTR4:587:R:W	PHACTR4	NTLIRRLSQRPTPEE	NTLIWRLSQRPTPEE	590	-3	0.67093	0.269781	-1.31437	CAMK1	CAMK1	15	0.907238	loss	NM_001048183	587	R	W	rs759630687
3345	PHACTR4:587:R:W	PHACTR4	NTLIRRLSQRPTPEE	NTLIWRLSQRPTPEE	590	-3	0.501834	0.18792	-1.4171	CAMK4	CAMK1	14	0.84689	loss	NM_001048183	587	R	W	rs759630687
3346	PHACTR4:587:R:W	PHACTR4	NTLIRRLSQRPTPEE	NTLIWRLSQRPTPEE	590	-3	0.680343	0.0429512	-3.98549	AKT1	Akt	172	0.989935	loss	NM_001048183	587	R	W	rs759630687
3347	PHACTR4:587:R:W	PHACTR4	NTLIRRLSQRPTPEE	NTLIWRLSQRPTPEE	590	-3	0.716413	0.261942	-1.45154	RPS6KA3	RSK_RSK	40	0.873807	loss	NM_001048183	587	R	W	rs759630687
3348	PHACTR4:587:R:W	PHACTR4	NTLIRRLSQRPTPEE	NTLIWRLSQRPTPEE	590	-3	0.781667	0.115546	-2.75809	CAMK2A	CAMK2	69	0.928804	loss	NM_001048183	587	R	W	rs759630687
3349	PHLDB1:968:E:K	PHLDB1	KMDGEATSPLPRTRS	KMDGKATSPLPRTRS	971	-3	0.121771	0.60848	2.32104	PAK1	STE20_PAKA	44	0.905948	gain	NM_015157	968	E	K	rs374599436
3350	PHLDB1:968:E:K	PHLDB1	KMDGEATSPLPRTRS	KMDGKATSPLPRTRS	971	-3	0.0720227	0.339064	2.23503	CHEK1	CAMKL_CHK1	104	0.566292	gain	NM_015157	968	E	K	rs374599436
3351	PHLDB1:972:P:H	PHLDB1	KMDGEATSPLPRTRS	KMDGEATSHLPRTRS	971	1	0.899038	0.0370514	-4.60078	MAPK3	MAPK_ERK1	252	0.93916	loss	NM_015157	972	P	H	rs782430510
3352	PHLDB1:972:P:H	PHLDB1	KMDGEATSPLPRTRS	KMDGEATSHLPRTRS	971	1	0.817334	0.128253	-2.67194	CDK6	CDK_CDK4	31	0.855633	loss	NM_015157	972	P	H	rs782430510
3353	PHLDB1:972:P:H	PHLDB1	KMDGEATSPLPRTRS	KMDGEATSHLPRTRS	971	1	0.887537	0.0659733	-3.74985	MAPK9	MAPK_JNK	51	0.82017	loss	NM_015157	972	P	H	rs782430510
3354	PHLDB1:972:P:H	PHLDB1	KMDGEATSPLPRTRS	KMDGEATSHLPRTRS	971	1	0.888876	0.0510704	-4.12142	CDK5	CDK	121	0.785984	loss	NM_015157	972	P	H	rs782430510
3355	PHLDB1:972:P:H	PHLDB1	KMDGEATSPLPRTRS	KMDGEATSHLPRTRS	971	1	0.608018	0.177905	-1.773	DYRK2	DYRK	19	0.574952	loss	NM_015157	972	P	H	rs782430510
3356	PHLDB1:972:P:H	PHLDB1	KMDGEATSPLPRTRS	KMDGEATSHLPRTRS	971	1	0.51829	0.097852	-2.40509	GSK3B	GSK	156	0.874875	loss	NM_015157	972	P	H	rs782430510
3357	PHLDB1:972:P:H	PHLDB1	KMDGEATSPLPRTRS	KMDGEATSHLPRTRS	971	1	0.911299	0.050541	-4.1724	MAPK14	MAPK_p38	121	0.932284	loss	NM_015157	972	P	H	rs782430510
3358	PHLDB1:972:P:H	PHLDB1	KMDGEATSPLPRTRS	KMDGEATSHLPRTRS	971	1	0.722078	0.14016	-2.36508	HIPK2	DYRK_HIPK	22	0.77005	loss	NM_015157	972	P	H	rs782430510
3359	PHLDB1:972:P:H	PHLDB1	KMDGEATSPLPRTRS	KMDGEATSHLPRTRS	971	1	0.943072	0.0590643	-3.99701	MAPK8	MAPK_JNK	108	0.929437	loss	NM_015157	972	P	H	rs782430510
3360	PHLDB1:972:P:H	PHLDB1	KMDGEATSPLPRTRS	KMDGEATSHLPRTRS	971	1	0.837421	0.145246	-2.52746	MAPK10	MAPK_JNK	17	0.851686	loss	NM_015157	972	P	H	rs782430510
3361	PHLDB1:972:P:H	PHLDB1	KMDGEATSPLPRTRS	KMDGEATSHLPRTRS	971	1	0.847007	0.105166	-3.00971	CDK4	CDK	45	0.884014	loss	NM_015157	972	P	H	rs782430510
3362	PHLDB1:972:P:H	PHLDB1	KMDGEATSPLPRTRS	KMDGEATSHLPRTRS	971	1	0.949598	0.0404057	-4.55469	CDK1	CDK_CDC2	373	0.918748	loss	NM_015157	972	P	H	rs782430510
3363	PHLDB1:972:P:H	PHLDB1	KMDGEATSPLPRTRS	KMDGEATSHLPRTRS	971	1	0.8975	0.0386129	-4.53876	MAPK1	MAPK_ERK1	328	0.95133	loss	NM_015157	972	P	H	rs782430510
3364	PHLDB1:972:P:H	PHLDB1	KMDGEATSPLPRTRS	KMDGEATSHLPRTRS	971	1	0.931638	0.0494542	-4.2356	CDK2	CDK_CDC2	444	0.927549	loss	NM_015157	972	P	H	rs782430510
3365	PHLDB2:412:R:W	PHLDB2	ALRERKSSISSISGR	ALREWKSSISSISGR	415	-3	0.819293	0.116269	-2.81691	PAK1	STE20_PAKA	44	0.904782	loss	NM_001134438	412	R	W	rs201726032
3366	PHLDB2:412:R:W	PHLDB2	ALRERKSSISSISGR	ALREWKSSISSISGR	415	-3	0.660768	0.326622	-1.01652	DAPK3	DAPK_DAPK	15	0.552345	loss	NM_001134438	412	R	W	rs201726032
3367	PHLDB2:412:R:W	PHLDB2	ALRERKSSISSISGR	ALREWKSSISSISGR	415	-3	0.896969	0.294608	-1.60626	PRKG1	PKG	50	0.903941	loss	NM_001134438	412	R	W	rs201726032
3368	PHLDB2:412:R:W	PHLDB2	ALRERKSSISSISGR	ALREWKSSISSISGR	415	-3	0.673581	0.086372	-2.96322	MAPKAPK2	MAPKAPK_MAPKAPK	41	0.663311	loss	NM_001134438	412	R	W	rs201726032
3369	PHLDB2:412:R:W	PHLDB2	ALRERKSSISSISGR	ALREWKSSISSISGR	415	-3	0.674961	0.134002	-2.33255	PRKACA	PKA	399	0.921642	loss	NM_001134438	412	R	W	rs201726032
3370	PHLDB2:412:R:W	PHLDB2	ALRERKSSISSISGR	ALREWKSSISSISGR	415	-3	0.812768	0.146646	-2.4705	CAMK2A	CAMK2	69	0.951256	loss	NM_001134438	412	R	W	rs201726032
3371	PHLDB2:412:R:W	PHLDB2	ALRERKSSISSISGR	ALREWKSSISSISGR	415	-3	0.836574	0.410716	-1.02635	AKT2	Akt	16	0.967202	loss	NM_001134438	412	R	W	rs201726032
3372	PHLDB2:412:R:W	PHLDB2	ALRERKSSISSISGR	ALREWKSSISSISGR	415	-3	0.691007	0.236536	-1.54664	RPS6KA3	RSK_RSK	40	0.901537	loss	NM_001134438	412	R	W	rs201726032
3373	PHLDB2:412:R:W	PHLDB2	ALRERKSSISSISGR	ALREWKSSISSISGR	415	-3	0.910031	0.276145	-1.72049	RPS6KA1	RSK_RSK	49	0.960137	loss	NM_001134438	412	R	W	rs201726032
3374	PHLDB2:412:R:W	PHLDB2	ALRERKSSISSISGR	ALREWKSSISSISGR	415	-3	0.587919	0.100017	-2.55538	PRKD1	PKD	40	0.867388	loss	NM_001134438	412	R	W	rs201726032
3375	PHLDB2:412:R:W	PHLDB2	ALRERKSSISSISGR	ALREWKSSISSISGR	415	-3	0.844975	0.362768	-1.21986	SGK1	SGK	31	0.845152	loss	NM_001134438	412	R	W	rs201726032
3376	PHLDB2:412:R:W	PHLDB2	ALRERKSSISSISGR	ALREWKSSISSISGR	415	-3	0.45484	0.191143	-1.25071	PRKCE	PKC_Eta	35	0.573528	loss	NM_001134438	412	R	W	rs201726032
3377	PHLDB2:412:R:W	PHLDB2	ALRERKSSISSISGR	ALREWKSSISSISGR	415	-3	0.437987	0.189278	-1.21038	PRKCD	PKC_Delta	77	0.758273	loss	NM_001134438	412	R	W	rs201726032
3378	PHLDB2:412:R:W	PHLDB2	ALRERKSSISSISGR	ALREWKSSISSISGR	415	-3	0.610937	0.175141	-1.80251	PRKAA1	CAMKL_AMPK	40	0.890137	loss	NM_001134438	412	R	W	rs201726032
3379	PHLDB2:412:R:W	PHLDB2	ALRERKSSISSISGR	ALREWKSSISSISGR	415	-3	0.643775	0.102256	-2.65438	CHEK2	RAD53	38	0.591382	loss	NM_001134438	412	R	W	rs201726032
3380	PHLDB2:412:R:W	PHLDB2	ALRERKSSISSISGR	ALREWKSSISSISGR	415	-3	0.574304	0.260389	-1.14114	CAMK4	CAMK1	14	0.856634	loss	NM_001134438	412	R	W	rs201726032
3381	PHLDB2:412:R:W	PHLDB2	ALRERKSSISSISGR	ALREWKSSISSISGR	415	-3	0.890977	0.0898528	-3.30975	CHEK1	CAMKL_CHK1	104	0.932653	loss	NM_001134438	412	R	W	rs201726032
3382	PHLDB2:412:R:W	PHLDB2	ALRERKSSISSISGR	ALREWKSSISSISGR	415	-3	0.588959	0.18781	-1.64889	CAMK1	CAMK1	15	0.831926	loss	NM_001134438	412	R	W	rs201726032
3383	PHLDB2:412:R:W	PHLDB2	ALRERKSSISSISGR	ALREWKSSISSISGR	415	-3	0.707726	0.175191	-2.01426	CAMK2G	CAMK2	22	0.626655	loss	NM_001134438	412	R	W	rs201726032
3384	PHRF1:1128:S:I	PHRF1	RECSPTSSLERLCRH	RECSPTSILERLCRH	1128	0	0.417324	NA	NA	MARK2	CAMKL_MARK	14	0.795275	loss	NM_001286581	1128	S	I	rs367747625
3385	PHRF1:1128:S:I	PHRF1	RECSPTSSLERLCRH	RECSPTSILERLCRH	1128	0	0.486976	NA	NA	TBK1	IKK	17	0.792851	loss	NM_001286581	1128	S	I	rs367747625
3386	PHRF1:1128:S:I	PHRF1	RECSPTSSLERLCRH	RECSPTSILERLCRH	1128	0	0.27074	NA	NA	PRKDC	PIKK_DNAPK	67	0.793031	loss	NM_001286581	1128	S	I	rs367747625
3387	PIEZO1:1618:R:C	PIEZO1	GYHTRSGSEEAVTDP	GYHTCSGSEEAVTDP	1621	-3	0.595306	0.0543471	-3.45336	PRKACA	PKA	399	0.945375	loss	NM_001142864	1618	R	C	rs1360397141
3388	PIEZO1:1618:R:C	PIEZO1	GYHTRSGSEEAVTDP	GYHTCSGSEEAVTDP	1621	-3	0.383392	0.153902	-1.31681	PAK2	STE20_PAKA	25	0.527284	loss	NM_001142864	1618	R	C	rs1360397141
3389	PIEZO1:1618:R:C	PIEZO1	GYHTRSGSEEAVTDP	GYHTCSGSEEAVTDP	1621	-3	0.686115	0.144595	-2.24643	CHEK2	RAD53	38	0.850873	loss	NM_001142864	1618	R	C	rs1360397141
3390	PIEZO1:1618:R:C	PIEZO1	GYHTRSGSEEAVTDP	GYHTCSGSEEAVTDP	1621	-3	0.501326	0.0956094	-2.39052	RPS6KB1	RSK_p70	28	0.851876	loss	NM_001142864	1618	R	C	rs1360397141
3391	PIEZO1:1618:R:C	PIEZO1	GYHTRSGSEEAVTDP	GYHTCSGSEEAVTDP	1621	-3	0.615108	0.213959	-1.5235	CAMK1	CAMK1	15	0.861836	loss	NM_001142864	1618	R	C	rs1360397141
3392	PIEZO1:1618:R:C	PIEZO1	GYHTRSGSEEAVTDP	GYHTCSGSEEAVTDP	1621	-3	0.817516	0.114492	-2.83601	PAK1	STE20_PAKA	44	0.895572	loss	NM_001142864	1618	R	C	rs1360397141
3393	PIEZO1:1618:R:C	PIEZO1	GYHTRSGSEEAVTDP	GYHTCSGSEEAVTDP	1621	-3	0.882223	0.081099	-3.44339	CHEK1	CAMKL_CHK1	104	0.857571	loss	NM_001142864	1618	R	C	rs1360397141
3394	PIEZO1:1618:R:C	PIEZO1	GYHTRSGSEEAVTDP	GYHTCSGSEEAVTDP	1621	-3	0.568556	0.0806533	-2.8175	PRKD1	PKD	40	0.854484	loss	NM_001142864	1618	R	C	rs1360397141
3395	PIEZO1:1618:R:C	PIEZO1	GYHTRSGSEEAVTDP	GYHTCSGSEEAVTDP	1621	-3	0.711041	0.0771558	-3.20409	RPS6KA1	RSK_RSK	49	0.656021	loss	NM_001142864	1618	R	C	rs1360397141
3396	PIEZO1:1618:R:C	PIEZO1	GYHTRSGSEEAVTDP	GYHTCSGSEEAVTDP	1621	-3	0.398367	0.149658	-1.41243	PRKCD	PKC_Delta	77	0.885405	loss	NM_001142864	1618	R	C	rs1360397141
3397	PIEZO1:1618:R:C	PIEZO1	GYHTRSGSEEAVTDP	GYHTCSGSEEAVTDP	1621	-3	0.435937	0.101791	-2.09851	DAPK3	DAPK_DAPK	15	0.72476	loss	NM_001142864	1618	R	C	rs1360397141
3398	PIEZO1:1618:R:C	PIEZO1	GYHTRSGSEEAVTDP	GYHTCSGSEEAVTDP	1621	-3	0.674358	0.0369664	-4.18923	AKT1	Akt	172	0.988124	loss	NM_001142864	1618	R	C	rs1360397141
3399	PIEZO1:1618:R:C	PIEZO1	GYHTRSGSEEAVTDP	GYHTCSGSEEAVTDP	1621	-3	0.805562	0.218353	-1.88334	MAPKAPK2	MAPKAPK_MAPKAPK	41	0.777173	loss	NM_001142864	1618	R	C	rs1360397141
3400	PIEZO1:1618:R:C	PIEZO1	GYHTRSGSEEAVTDP	GYHTCSGSEEAVTDP	1621	-3	0.627409	0.191613	-1.71121	PRKAA1	CAMKL_AMPK	40	0.900566	loss	NM_001142864	1618	R	C	rs1360397141
3401	PIEZO1:1618:R:C	PIEZO1	GYHTRSGSEEAVTDP	GYHTCSGSEEAVTDP	1621	-3	0.796678	0.130556	-2.60933	CAMK2A	CAMK2	69	0.942908	loss	NM_001142864	1618	R	C	rs1360397141
3402	PIEZO1:1618:R:C	PIEZO1	GYHTRSGSEEAVTDP	GYHTCSGSEEAVTDP	1621	-3	0.438563	0.124648	-1.81492	CAMK4	CAMK1	14	0.749443	loss	NM_001142864	1618	R	C	rs1360397141
3403	PIEZO1:1618:R:C	PIEZO1	GYHTRSGSEEAVTDP	GYHTCSGSEEAVTDP	1621	-3	0.474496	0.152709	-1.63561	PIM1	PIM	22	0.748959	loss	NM_001142864	1618	R	C	rs1360397141
3404	PIEZO1:1618:R:C	PIEZO1	GYHTRSGSEEAVTDP	GYHTCSGSEEAVTDP	1621	-3	0.611199	0.128992	-2.24436	SGK1	SGK	31	0.842874	loss	NM_001142864	1618	R	C	rs1360397141
3405	PIEZO1:1618:R:H	PIEZO1	GYHTRSGSEEAVTDP	GYHTHSGSEEAVTDP	1621	-3	0.882223	0.081099	-3.44339	CHEK1	CAMKL_CHK1	104	0.857571	loss	NM_001142864	1618	R	H	rs752059066
3406	PIEZO1:1618:R:H	PIEZO1	GYHTRSGSEEAVTDP	GYHTHSGSEEAVTDP	1621	-3	0.435937	0.101791	-2.09851	DAPK3	DAPK_DAPK	15	0.72476	loss	NM_001142864	1618	R	H	rs752059066
3407	PIEZO1:1618:R:H	PIEZO1	GYHTRSGSEEAVTDP	GYHTHSGSEEAVTDP	1621	-3	0.711041	0.0771558	-3.20409	RPS6KA1	RSK_RSK	49	0.656021	loss	NM_001142864	1618	R	H	rs752059066
3408	PIEZO1:1618:R:H	PIEZO1	GYHTRSGSEEAVTDP	GYHTHSGSEEAVTDP	1621	-3	0.627409	0.191613	-1.71121	PRKAA1	CAMKL_AMPK	40	0.900566	loss	NM_001142864	1618	R	H	rs752059066
3409	PIEZO1:1618:R:H	PIEZO1	GYHTRSGSEEAVTDP	GYHTHSGSEEAVTDP	1621	-3	0.686115	0.166256	-2.04504	CHEK2	RAD53	38	0.850863	loss	NM_001142864	1618	R	H	rs752059066
3410	PIEZO1:1618:R:H	PIEZO1	GYHTRSGSEEAVTDP	GYHTHSGSEEAVTDP	1621	-3	0.568556	0.0806533	-2.8175	PRKD1	PKD	40	0.854484	loss	NM_001142864	1618	R	H	rs752059066
3411	PIEZO1:1618:R:H	PIEZO1	GYHTRSGSEEAVTDP	GYHTHSGSEEAVTDP	1621	-3	0.796678	0.144729	-2.46065	CAMK2A	CAMK2	69	0.942794	loss	NM_001142864	1618	R	H	rs752059066
3412	PIEZO1:1618:R:H	PIEZO1	GYHTRSGSEEAVTDP	GYHTHSGSEEAVTDP	1621	-3	0.611199	0.128992	-2.24436	SGK1	SGK	31	0.842874	loss	NM_001142864	1618	R	H	rs752059066
3413	PIEZO1:1618:R:H	PIEZO1	GYHTRSGSEEAVTDP	GYHTHSGSEEAVTDP	1621	-3	0.615108	0.213959	-1.5235	CAMK1	CAMK1	15	0.861836	loss	NM_001142864	1618	R	H	rs752059066
3414	PIEZO1:1618:R:H	PIEZO1	GYHTRSGSEEAVTDP	GYHTHSGSEEAVTDP	1621	-3	0.398367	0.16387	-1.28154	PRKCD	PKC_Delta	77	0.8854	loss	NM_001142864	1618	R	H	rs752059066
3415	PIEZO1:1618:R:H	PIEZO1	GYHTRSGSEEAVTDP	GYHTHSGSEEAVTDP	1621	-3	0.674358	0.0369664	-4.18923	AKT1	Akt	172	0.988124	loss	NM_001142864	1618	R	H	rs752059066
3416	PIEZO1:1618:R:H	PIEZO1	GYHTRSGSEEAVTDP	GYHTHSGSEEAVTDP	1621	-3	0.474496	0.152709	-1.63561	PIM1	PIM	22	0.748959	loss	NM_001142864	1618	R	H	rs752059066
3417	PIEZO1:1618:R:H	PIEZO1	GYHTRSGSEEAVTDP	GYHTHSGSEEAVTDP	1621	-3	0.595306	0.066107	-3.17076	PRKACA	PKA	399	0.945375	loss	NM_001142864	1618	R	H	rs752059066
3418	PIEZO1:1618:R:H	PIEZO1	GYHTRSGSEEAVTDP	GYHTHSGSEEAVTDP	1621	-3	0.383392	0.174765	-1.13341	PAK2	STE20_PAKA	25	0.526456	loss	NM_001142864	1618	R	H	rs752059066
3419	PIEZO1:1618:R:H	PIEZO1	GYHTRSGSEEAVTDP	GYHTHSGSEEAVTDP	1621	-3	0.817516	0.114492	-2.83601	PAK1	STE20_PAKA	44	0.895572	loss	NM_001142864	1618	R	H	rs752059066
3420	PIEZO1:1618:R:H	PIEZO1	GYHTRSGSEEAVTDP	GYHTHSGSEEAVTDP	1621	-3	0.501326	0.111838	-2.16434	RPS6KB1	RSK_p70	28	0.851876	loss	NM_001142864	1618	R	H	rs752059066
3421	PIEZO1:1618:R:H	PIEZO1	GYHTRSGSEEAVTDP	GYHTHSGSEEAVTDP	1621	-3	0.438563	0.124648	-1.81492	CAMK4	CAMK1	14	0.749443	loss	NM_001142864	1618	R	H	rs752059066
3422	PIEZO1:1621:S:R	PIEZO1	GYHTRSGSEEAVTDP	GYHTRSGREEAVTDP	1621	0	0.501326	NA	NA	RPS6KB1	RSK_p70	28	0.851876	loss	NM_001142864	1621	S	R	rs765908242
3423	PIEZO1:1621:S:R	PIEZO1	GYHTRSGSEEAVTDP	GYHTRSGREEAVTDP	1621	0	0.501326	NA	NA	RPS6KB1	RSK_p70	28	0.851876	loss	NM_001142864	1621	S	R	rs765908242
3424	PIEZO1:1621:S:R	PIEZO1	GYHTRSGSEEAVTDP	GYHTRSGREEAVTDP	1621	0	0.493767	NA	NA	RPS6KA5	RSK_MSK	26	0.767961	loss	NM_001142864	1621	S	R	rs765908242
3425	PIEZO1:1621:S:R	PIEZO1	GYHTRSGSEEAVTDP	GYHTRSGREEAVTDP	1621	0	0.493767	NA	NA	RPS6KA5	RSK_MSK	26	0.767961	loss	NM_001142864	1621	S	R	rs765908242
3426	PIEZO1:1621:S:R	PIEZO1	GYHTRSGSEEAVTDP	GYHTRSGREEAVTDP	1621	0	0.415484	NA	NA	PRKCZ	PKC_Iota	40	0.690238	loss	NM_001142864	1621	S	R	rs765908242
3427	PIEZO1:1621:S:R	PIEZO1	GYHTRSGSEEAVTDP	GYHTRSGREEAVTDP	1621	0	0.415484	NA	NA	PRKCZ	PKC_Iota	40	0.690238	loss	NM_001142864	1621	S	R	rs765908242
3428	PIEZO1:1621:S:R	PIEZO1	GYHTRSGSEEAVTDP	GYHTRSGREEAVTDP	1621	0	0.615108	NA	NA	CAMK1	CAMK1	15	0.872558	loss	NM_001142864	1621	S	R	rs765908242
3429	PIEZO1:1621:S:R	PIEZO1	GYHTRSGSEEAVTDP	GYHTRSGREEAVTDP	1621	0	0.615108	NA	NA	CAMK1	CAMK1	15	0.872558	loss	NM_001142864	1621	S	R	rs765908242
3430	PIEZO1:1621:S:R	PIEZO1	GYHTRSGSEEAVTDP	GYHTRSGREEAVTDP	1621	0	0.796678	NA	NA	CAMK2A	CAMK2	69	0.942923	loss	NM_001142864	1621	S	R	rs765908242
3431	PIEZO1:1621:S:R	PIEZO1	GYHTRSGSEEAVTDP	GYHTRSGREEAVTDP	1621	0	0.796678	NA	NA	CAMK2A	CAMK2	69	0.942923	loss	NM_001142864	1621	S	R	rs765908242
3432	PIEZO1:1621:S:R	PIEZO1	GYHTRSGSEEAVTDP	GYHTRSGREEAVTDP	1621	0	0.568556	NA	NA	PRKD1	PKD	40	0.854484	loss	NM_001142864	1621	S	R	rs765908242
3433	PIEZO1:1621:S:R	PIEZO1	GYHTRSGSEEAVTDP	GYHTRSGREEAVTDP	1621	0	0.568556	NA	NA	PRKD1	PKD	40	0.854484	loss	NM_001142864	1621	S	R	rs765908242
3434	PIEZO1:1621:S:R	PIEZO1	GYHTRSGSEEAVTDP	GYHTRSGREEAVTDP	1621	0	0.674358	NA	NA	AKT1	Akt	172	0.988124	loss	NM_001142864	1621	S	R	rs765908242
3435	PIEZO1:1621:S:R	PIEZO1	GYHTRSGSEEAVTDP	GYHTRSGREEAVTDP	1621	0	0.674358	NA	NA	AKT1	Akt	172	0.988124	loss	NM_001142864	1621	S	R	rs765908242
3436	PIEZO1:1621:S:R	PIEZO1	GYHTRSGSEEAVTDP	GYHTRSGREEAVTDP	1621	0	0.882223	NA	NA	CHEK1	CAMKL_CHK1	104	0.857571	loss	NM_001142864	1621	S	R	rs765908242
3437	PIEZO1:1621:S:R	PIEZO1	GYHTRSGSEEAVTDP	GYHTRSGREEAVTDP	1621	0	0.882223	NA	NA	CHEK1	CAMKL_CHK1	104	0.857571	loss	NM_001142864	1621	S	R	rs765908242
3438	PIEZO1:1621:S:R	PIEZO1	GYHTRSGSEEAVTDP	GYHTRSGREEAVTDP	1621	0	0.326559	NA	NA	CDK7	CDK	27	0.536529	loss	NM_001142864	1621	S	R	rs765908242
3439	PIEZO1:1621:S:R	PIEZO1	GYHTRSGSEEAVTDP	GYHTRSGREEAVTDP	1621	0	0.326559	NA	NA	CDK7	CDK	27	0.536529	loss	NM_001142864	1621	S	R	rs765908242
3440	PIEZO1:1621:S:R	PIEZO1	GYHTRSGSEEAVTDP	GYHTRSGREEAVTDP	1621	0	0.817516	NA	NA	PAK1	STE20_PAKA	44	0.895572	loss	NM_001142864	1621	S	R	rs765908242
3441	PIEZO1:1621:S:R	PIEZO1	GYHTRSGSEEAVTDP	GYHTRSGREEAVTDP	1621	0	0.817516	NA	NA	PAK1	STE20_PAKA	44	0.895572	loss	NM_001142864	1621	S	R	rs765908242
3442	PIEZO1:1621:S:R	PIEZO1	GYHTRSGSEEAVTDP	GYHTRSGREEAVTDP	1621	0	0.488065	NA	NA	MAP3K5	STE11_ASK	20	0.955384	loss	NM_001142864	1621	S	R	rs765908242
3443	PIEZO1:1621:S:R	PIEZO1	GYHTRSGSEEAVTDP	GYHTRSGREEAVTDP	1621	0	0.488065	NA	NA	MAP3K5	STE11_ASK	20	0.955384	loss	NM_001142864	1621	S	R	rs765908242
3444	PIEZO1:1621:S:R	PIEZO1	GYHTRSGSEEAVTDP	GYHTRSGREEAVTDP	1621	0	0.398367	NA	NA	PRKCD	PKC_Delta	77	0.885412	loss	NM_001142864	1621	S	R	rs765908242
3445	PIEZO1:1621:S:R	PIEZO1	GYHTRSGSEEAVTDP	GYHTRSGREEAVTDP	1621	0	0.398367	NA	NA	PRKCD	PKC_Delta	77	0.885412	loss	NM_001142864	1621	S	R	rs765908242
3446	PIEZO1:1621:S:R	PIEZO1	GYHTRSGSEEAVTDP	GYHTRSGREEAVTDP	1621	0	0.383392	NA	NA	PAK2	STE20_PAKA	25	0.528607	loss	NM_001142864	1621	S	R	rs765908242
3447	PIEZO1:1621:S:R	PIEZO1	GYHTRSGSEEAVTDP	GYHTRSGREEAVTDP	1621	0	0.383392	NA	NA	PAK2	STE20_PAKA	25	0.528607	loss	NM_001142864	1621	S	R	rs765908242
3448	PIEZO1:1621:S:R	PIEZO1	GYHTRSGSEEAVTDP	GYHTRSGREEAVTDP	1621	0	0.328719	NA	NA	CSNK2A2	CK2	80	0.550222	loss	NM_001142864	1621	S	R	rs765908242
3449	PIEZO1:1621:S:R	PIEZO1	GYHTRSGSEEAVTDP	GYHTRSGREEAVTDP	1621	0	0.328719	NA	NA	CSNK2A2	CK2	80	0.550222	loss	NM_001142864	1621	S	R	rs765908242
3450	PIEZO1:1621:S:R	PIEZO1	GYHTRSGSEEAVTDP	GYHTRSGREEAVTDP	1621	0	0.484863	NA	NA	PRKCQ	PKC_Delta	23	0.931268	loss	NM_001142864	1621	S	R	rs765908242
3451	PIEZO1:1621:S:R	PIEZO1	GYHTRSGSEEAVTDP	GYHTRSGREEAVTDP	1621	0	0.484863	NA	NA	PRKCQ	PKC_Delta	23	0.931268	loss	NM_001142864	1621	S	R	rs765908242
3452	PIEZO1:1621:S:R	PIEZO1	GYHTRSGSEEAVTDP	GYHTRSGREEAVTDP	1621	0	0.401507	NA	NA	MARK2	CAMKL_MARK	14	0.700433	loss	NM_001142864	1621	S	R	rs765908242
3453	PIEZO1:1621:S:R	PIEZO1	GYHTRSGSEEAVTDP	GYHTRSGREEAVTDP	1621	0	0.401507	NA	NA	MARK2	CAMKL_MARK	14	0.700433	loss	NM_001142864	1621	S	R	rs765908242
3454	PIEZO1:1621:S:R	PIEZO1	GYHTRSGSEEAVTDP	GYHTRSGREEAVTDP	1621	0	0.595306	NA	NA	PRKACA	PKA	399	0.945375	loss	NM_001142864	1621	S	R	rs765908242
3455	PIEZO1:1621:S:R	PIEZO1	GYHTRSGSEEAVTDP	GYHTRSGREEAVTDP	1621	0	0.595306	NA	NA	PRKACA	PKA	399	0.945375	loss	NM_001142864	1621	S	R	rs765908242
3456	PIEZO1:1621:S:R	PIEZO1	GYHTRSGSEEAVTDP	GYHTRSGREEAVTDP	1621	0	0.47238	NA	NA	PRKCI	PKC_Iota	17	0.754585	loss	NM_001142864	1621	S	R	rs765908242
3457	PIEZO1:1621:S:R	PIEZO1	GYHTRSGSEEAVTDP	GYHTRSGREEAVTDP	1621	0	0.47238	NA	NA	PRKCI	PKC_Iota	17	0.754585	loss	NM_001142864	1621	S	R	rs765908242
3458	PIEZO1:1621:S:R	PIEZO1	GYHTRSGSEEAVTDP	GYHTRSGREEAVTDP	1621	0	0.711041	NA	NA	RPS6KA1	RSK_RSK	49	0.656021	loss	NM_001142864	1621	S	R	rs765908242
3459	PIEZO1:1621:S:R	PIEZO1	GYHTRSGSEEAVTDP	GYHTRSGREEAVTDP	1621	0	0.711041	NA	NA	RPS6KA1	RSK_RSK	49	0.656021	loss	NM_001142864	1621	S	R	rs765908242
3460	PIEZO1:1621:S:R	PIEZO1	GYHTRSGSEEAVTDP	GYHTRSGREEAVTDP	1621	0	0.805562	NA	NA	MAPKAPK2	MAPKAPK_MAPKAPK	41	0.992539	loss	NM_001142864	1621	S	R	rs765908242
3461	PIEZO1:1621:S:R	PIEZO1	GYHTRSGSEEAVTDP	GYHTRSGREEAVTDP	1621	0	0.805562	NA	NA	MAPKAPK2	MAPKAPK_MAPKAPK	41	0.992539	loss	NM_001142864	1621	S	R	rs765908242
3462	PIEZO1:1621:S:R	PIEZO1	GYHTRSGSEEAVTDP	GYHTRSGREEAVTDP	1621	0	0.686115	NA	NA	CHEK2	RAD53	38	0.850874	loss	NM_001142864	1621	S	R	rs765908242
3463	PIEZO1:1621:S:R	PIEZO1	GYHTRSGSEEAVTDP	GYHTRSGREEAVTDP	1621	0	0.686115	NA	NA	CHEK2	RAD53	38	0.850874	loss	NM_001142864	1621	S	R	rs765908242
3464	PIEZO1:1621:S:R	PIEZO1	GYHTRSGSEEAVTDP	GYHTRSGREEAVTDP	1621	0	0.435937	NA	NA	DAPK3	DAPK_DAPK	15	0.728042	loss	NM_001142864	1621	S	R	rs765908242
3465	PIEZO1:1621:S:R	PIEZO1	GYHTRSGSEEAVTDP	GYHTRSGREEAVTDP	1621	0	0.435937	NA	NA	DAPK3	DAPK_DAPK	15	0.728042	loss	NM_001142864	1621	S	R	rs765908242
3466	PIEZO1:1621:S:R	PIEZO1	GYHTRSGSEEAVTDP	GYHTRSGREEAVTDP	1621	0	0.474496	NA	NA	PIM1	PIM	22	0.753906	loss	NM_001142864	1621	S	R	rs765908242
3467	PIEZO1:1621:S:R	PIEZO1	GYHTRSGSEEAVTDP	GYHTRSGREEAVTDP	1621	0	0.474496	NA	NA	PIM1	PIM	22	0.753906	loss	NM_001142864	1621	S	R	rs765908242
3468	PIEZO1:1621:S:R	PIEZO1	GYHTRSGSEEAVTDP	GYHTRSGREEAVTDP	1621	0	0.460983	NA	NA	PRKAA2	CAMKL_AMPK	20	0.796103	loss	NM_001142864	1621	S	R	rs765908242
3469	PIEZO1:1621:S:R	PIEZO1	GYHTRSGSEEAVTDP	GYHTRSGREEAVTDP	1621	0	0.460983	NA	NA	PRKAA2	CAMKL_AMPK	20	0.796103	loss	NM_001142864	1621	S	R	rs765908242
3470	PIEZO1:1621:S:R	PIEZO1	GYHTRSGSEEAVTDP	GYHTRSGREEAVTDP	1621	0	0.611199	NA	NA	SGK1	SGK	31	0.84288	loss	NM_001142864	1621	S	R	rs765908242
3471	PIEZO1:1621:S:R	PIEZO1	GYHTRSGSEEAVTDP	GYHTRSGREEAVTDP	1621	0	0.611199	NA	NA	SGK1	SGK	31	0.84288	loss	NM_001142864	1621	S	R	rs765908242
3472	PIEZO1:1621:S:R	PIEZO1	GYHTRSGSEEAVTDP	GYHTRSGREEAVTDP	1621	0	0.627409	NA	NA	PRKAA1	CAMKL_AMPK	40	0.912943	loss	NM_001142864	1621	S	R	rs765908242
3473	PIEZO1:1621:S:R	PIEZO1	GYHTRSGSEEAVTDP	GYHTRSGREEAVTDP	1621	0	0.627409	NA	NA	PRKAA1	CAMKL_AMPK	40	0.912943	loss	NM_001142864	1621	S	R	rs765908242
3474	PIEZO1:1621:S:R	PIEZO1	GYHTRSGSEEAVTDP	GYHTRSGREEAVTDP	1621	0	0.438563	NA	NA	CAMK4	CAMK1	14	0.754191	loss	NM_001142864	1621	S	R	rs765908242
3475	PIEZO1:1621:S:R	PIEZO1	GYHTRSGSEEAVTDP	GYHTRSGREEAVTDP	1621	0	0.438563	NA	NA	CAMK4	CAMK1	14	0.754191	loss	NM_001142864	1621	S	R	rs765908242
3476	PIKFYVE:297:G:R	PIKFYVE	VQEDAGKSPARNRSA	VQEDARKSPARNRSA	299	-2	0.171707	0.378436	1.1401	PAK2	STE20_PAKA	25	0.504322	gain	NM_015040	297	G	R	rs761785505
3477	PIKFYVE:297:G:R	PIKFYVE	VQEDAGKSPARNRSA	VQEDARKSPARNRSA	299	-2	0.220163	0.530482	1.26873	PRKCD	PKC_Delta	77	0.926727	gain	NM_015040	297	G	R	rs761785505
3478	PIKFYVE:297:G:R	PIKFYVE	VQEDAGKSPARNRSA	VQEDARKSPARNRSA	299	-2	0.0471886	0.45688	3.2753	PRKACA	PKA	399	0.965817	gain	NM_015040	297	G	R	rs761785505
3479	PIKFYVE:297:G:R	PIKFYVE	VQEDAGKSPARNRSA	VQEDARKSPARNRSA	299	-2	0.196928	0.536044	1.44469	ROCK1	DMPK_ROCK	45	0.878692	gain	NM_015040	297	G	R	rs761785505
3480	PIKFYVE:297:G:R	PIKFYVE	VQEDAGKSPARNRSA	VQEDARKSPARNRSA	299	-2	0.11799	0.330891	1.48769	PRKG1	PKG	50	0.900078	gain	NM_015040	297	G	R	rs761785505
3481	PIKFYVE:297:G:R	PIKFYVE	VQEDAGKSPARNRSA	VQEDARKSPARNRSA	299	-2	0.0794125	0.88096	3.47164	AURKB	Aur	106	0.94747	gain	NM_015040	297	G	R	rs761785505
3482	PIKFYVE:300:P:R	PIKFYVE	VQEDAGKSPARNRSA	VQEDAGKSRARNRSA	299	1	0.894788	0.0328016	-4.76971	MAPK3	MAPK_ERK1	252	0.911106	loss	NM_015040	300	P	R	rs773050312
3483	PIKFYVE:300:P:R	PIKFYVE	VQEDAGKSPARNRSA	VQEDAGKSRARNRSA	299	1	0.518529	0.111707	-2.21471	DYRK1A	DYRK_DYRK1	21	0.672936	loss	NM_015040	300	P	R	rs773050312
3484	PIKFYVE:300:P:R	PIKFYVE	VQEDAGKSPARNRSA	VQEDAGKSRARNRSA	299	1	0.940851	0.0568435	-4.0489	MAPK8	MAPK_JNK	108	0.913415	loss	NM_015040	300	P	R	rs773050312
3485	PIKFYVE:300:P:R	PIKFYVE	VQEDAGKSPARNRSA	VQEDAGKSRARNRSA	299	1	0.890563	0.0316753	-4.81329	MAPK1	MAPK_ERK1	328	0.914888	loss	NM_015040	300	P	R	rs773050312
3486	PIKFYVE:300:P:R	PIKFYVE	VQEDAGKSPARNRSA	VQEDAGKSRARNRSA	299	1	0.90059	0.0398321	-4.49887	MAPK14	MAPK_p38	121	0.849292	loss	NM_015040	300	P	R	rs773050312
3487	PIKFYVE:300:P:R	PIKFYVE	VQEDAGKSPARNRSA	VQEDAGKSRARNRSA	299	1	0.50751	0.123809	-2.03532	GSK3B	GSK	156	0.8504	loss	NM_015040	300	P	R	rs773050312
3488	PIKFYVE:300:P:R	PIKFYVE	VQEDAGKSPARNRSA	VQEDAGKSRARNRSA	299	1	0.835337	0.093496	-3.15938	CDK4	CDK	45	0.779178	loss	NM_015040	300	P	R	rs773050312
3489	PIKFYVE:300:P:R	PIKFYVE	VQEDAGKSPARNRSA	VQEDAGKSRARNRSA	299	1	0.934149	0.0519653	-4.16803	CDK2	CDK_CDC2	444	0.945656	loss	NM_015040	300	P	R	rs773050312
3490	PIKFYVE:300:P:R	PIKFYVE	VQEDAGKSPARNRSA	VQEDAGKSRARNRSA	299	1	0.431015	0.120881	-1.83415	MAP2K1	STE7_MAP2K	15	0.811859	loss	NM_015040	300	P	R	rs773050312
3491	PIKFYVE:300:P:R	PIKFYVE	VQEDAGKSPARNRSA	VQEDAGKSRARNRSA	299	1	0.704147	0.122229	-2.52629	HIPK2	DYRK_HIPK	22	0.652599	loss	NM_015040	300	P	R	rs773050312
3492	PIKFYVE:300:P:R	PIKFYVE	VQEDAGKSPARNRSA	VQEDAGKSRARNRSA	299	1	0.914194	0.0763888	-3.58107	CDK5	CDK	121	0.952408	loss	NM_015040	300	P	R	rs773050312
3493	PIKFYVE:300:P:R	PIKFYVE	VQEDAGKSPARNRSA	VQEDAGKSRARNRSA	299	1	0.964929	0.0557364	-4.11373	CDK1	CDK_CDC2	373	0.96737	loss	NM_015040	300	P	R	rs773050312
3494	PIKFYVE:300:P:R	PIKFYVE	VQEDAGKSPARNRSA	VQEDAGKSRARNRSA	299	1	0.45921	0.101627	-2.17587	CDK7	CDK	27	0.845886	loss	NM_015040	300	P	R	rs773050312
3495	PIKFYVE:300:P:R	PIKFYVE	VQEDAGKSPARNRSA	VQEDAGKSRARNRSA	299	1	0.885719	0.0641553	-3.78721	MAPK9	MAPK_JNK	51	0.800848	loss	NM_015040	300	P	R	rs773050312
3496	PKMYT1:140:R:C	PKMYT1	YAVKRSMSPFRGPKD	YAVKCSMSPFRGPKD	143	-3	0.69698	0.0946199	-2.8809	PRKG1	PKG	50	0.875015	loss	NM_004203	140	R	C	rs4149796
3497	PKMYT1:140:R:C	PKMYT1	YAVKRSMSPFRGPKD	YAVKCSMSPFRGPKD	143	-3	0.718126	0.263655	-1.44558	RPS6KA3	RSK_RSK	40	0.866846	loss	NM_004203	140	R	C	rs4149796
3498	PKMYT1:140:R:C	PKMYT1	YAVKRSMSPFRGPKD	YAVKCSMSPFRGPKD	143	-3	0.669075	0.0316833	-4.40037	AKT1	Akt	172	0.976239	loss	NM_004203	140	R	C	rs4149796
3499	PKMYT1:140:R:C	PKMYT1	YAVKRSMSPFRGPKD	YAVKCSMSPFRGPKD	143	-3	0.657777	0.116257	-2.50028	CHEK2	RAD53	38	0.698465	loss	NM_004203	140	R	C	rs4149796
3500	PKMYT1:140:R:C	PKMYT1	YAVKRSMSPFRGPKD	YAVKCSMSPFRGPKD	143	-3	0.395922	0.166432	-1.25028	PAK2	STE20_PAKA	25	0.582562	loss	NM_004203	140	R	C	rs4149796
3501	PKMYT1:140:R:C	PKMYT1	YAVKRSMSPFRGPKD	YAVKCSMSPFRGPKD	143	-3	0.589192	0.10129	-2.54025	PRKD1	PKD	40	0.868062	loss	NM_004203	140	R	C	rs4149796
3502	PKMYT1:140:R:C	PKMYT1	YAVKRSMSPFRGPKD	YAVKCSMSPFRGPKD	143	-3	0.512062	0.248365	-1.04386	PRKCE	PKC_Eta	35	0.928004	loss	NM_004203	140	R	C	rs4149796
3503	PKMYT1:140:R:C	PKMYT1	YAVKRSMSPFRGPKD	YAVKCSMSPFRGPKD	143	-3	0.478799	0.0730826	-2.71182	RPS6KB1	RSK_p70	28	0.804022	loss	NM_004203	140	R	C	rs4149796
3504	PKMYT1:140:R:C	PKMYT1	YAVKRSMSPFRGPKD	YAVKCSMSPFRGPKD	143	-3	0.711594	0.0777086	-3.19491	RPS6KA1	RSK_RSK	49	0.66529	loss	NM_004203	140	R	C	rs4149796
3505	PKMYT1:140:R:C	PKMYT1	YAVKRSMSPFRGPKD	YAVKCSMSPFRGPKD	143	-3	0.58644	0.150644	-1.96084	PRKAA1	CAMKL_AMPK	40	0.874701	loss	NM_004203	140	R	C	rs4149796
3506	PKMYT1:140:R:C	PKMYT1	YAVKRSMSPFRGPKD	YAVKCSMSPFRGPKD	143	-3	0.442995	0.12908	-1.77903	CAMK4	CAMK1	14	0.756303	loss	NM_004203	140	R	C	rs4149796
3507	PKMYT1:140:R:C	PKMYT1	YAVKRSMSPFRGPKD	YAVKCSMSPFRGPKD	143	-3	0.777156	0.189947	-2.03261	MAPKAPK2	MAPKAPK_MAPKAPK	41	0.880049	loss	NM_004203	140	R	C	rs4149796
3508	PKMYT1:140:R:C	PKMYT1	YAVKRSMSPFRGPKD	YAVKCSMSPFRGPKD	143	-3	0.594644	0.0536857	-3.46942	PRKACA	PKA	399	0.94226	loss	NM_004203	140	R	C	rs4149796
3509	PKMYT1:140:R:C	PKMYT1	YAVKRSMSPFRGPKD	YAVKCSMSPFRGPKD	143	-3	0.580429	0.0982219	-2.563	SGK1	SGK	31	0.795729	loss	NM_004203	140	R	C	rs4149796
3510	PKMYT1:140:R:C	PKMYT1	YAVKRSMSPFRGPKD	YAVKCSMSPFRGPKD	143	-3	0.47079	0.136644	-1.78466	DAPK3	DAPK_DAPK	15	0.783288	loss	NM_004203	140	R	C	rs4149796
3511	PKMYT1:140:R:C	PKMYT1	YAVKRSMSPFRGPKD	YAVKCSMSPFRGPKD	143	-3	0.599543	0.198395	-1.59549	CAMK1	CAMK1	15	0.843156	loss	NM_004203	140	R	C	rs4149796
3512	PKMYT1:140:R:C	PKMYT1	YAVKRSMSPFRGPKD	YAVKCSMSPFRGPKD	143	-3	0.429741	0.181032	-1.24722	PRKCD	PKC_Delta	77	0.779311	loss	NM_004203	140	R	C	rs4149796
3513	PKMYT1:140:R:C	PKMYT1	YAVKRSMSPFRGPKD	YAVKCSMSPFRGPKD	143	-3	0.732971	0.0668493	-3.45477	CAMK2A	CAMK2	69	0.783294	loss	NM_004203	140	R	C	rs4149796
3514	PKMYT1:140:R:C	PKMYT1	YAVKRSMSPFRGPKD	YAVKCSMSPFRGPKD	143	-3	0.464862	0.143075	-1.70003	PIM1	PIM	22	0.725639	loss	NM_004203	140	R	C	rs4149796
3515	PLEC:1436:P:L	PLEC	AQLEPVASPAKKPKV	AQLEPVASLAKKPKV	1435	1	0.847	0.105159	-3.00979	CDK4	CDK	45	0.883978	loss	NM_201380	1436	P	L	rs201955391
3516	PLEC:1436:P:L	PLEC	AQLEPVASPAKKPKV	AQLEPVASLAKKPKV	1435	1	0.970422	0.0882388	-3.45913	CDK2	CDK_CDC2	444	0.745323	loss	NM_201380	1436	P	L	rs201955391
3517	PLEC:1436:P:L	PLEC	AQLEPVASPAKKPKV	AQLEPVASLAKKPKV	1435	1	0.898519	0.039631	-4.50285	MAPK1	MAPK_ERK1	328	0.953425	loss	NM_201380	1436	P	L	rs201955391
3518	PLEC:1436:P:L	PLEC	AQLEPVASPAKKPKV	AQLEPVASLAKKPKV	1435	1	0.923411	0.092646	-3.31717	CDK5	CDK	121	0.760907	loss	NM_201380	1436	P	L	rs201955391
3519	PLEC:1436:P:L	PLEC	AQLEPVASPAKKPKV	AQLEPVASLAKKPKV	1435	1	0.207295	0.515635	1.31466	TBK1	IKK	17	0.776416	gain	NM_201380	1436	P	L	rs201955391
3520	PLEC:1436:P:L	PLEC	AQLEPVASPAKKPKV	AQLEPVASLAKKPKV	1435	1	0.976729	0.0675365	-3.85422	CDK1	CDK_CDC2	373	0.712448	loss	NM_201380	1436	P	L	rs201955391
3521	PLEC:1436:P:L	PLEC	AQLEPVASPAKKPKV	AQLEPVASLAKKPKV	1435	1	0.874242	0.0526784	-4.05275	MAPK9	MAPK_JNK	51	0.646664	loss	NM_201380	1436	P	L	rs201955391
3522	PLEC:1436:P:L	PLEC	AQLEPVASPAKKPKV	AQLEPVASLAKKPKV	1435	1	0.692975	0.111057	-2.6415	HIPK2	DYRK_HIPK	22	0.571161	loss	NM_201380	1436	P	L	rs201955391
3523	PLEC:1436:P:L	PLEC	AQLEPVASPAKKPKV	AQLEPVASLAKKPKV	1435	1	0.931797	0.0477896	-4.28525	MAPK8	MAPK_JNK	108	0.795731	loss	NM_201380	1436	P	L	rs201955391
3524	PLEC:1436:P:L	PLEC	AQLEPVASPAKKPKV	AQLEPVASLAKKPKV	1435	1	0.89984	0.0378534	-4.57117	MAPK3	MAPK_ERK1	252	0.942358	loss	NM_201380	1436	P	L	rs201955391
3525	PLEC:1436:P:L	PLEC	AQLEPVASPAKKPKV	AQLEPVASLAKKPKV	1435	1	0.470586	0.113003	-2.0581	CDK7	CDK	27	0.836882	loss	NM_201380	1436	P	L	rs201955391
3526	PLEC:1436:P:L	PLEC	AQLEPVASPAKKPKV	AQLEPVASLAKKPKV	1435	1	0.0917617	0.273415	1.57513	PRKDC	PIKK_DNAPK	67	0.829189	gain	NM_201380	1436	P	L	rs201955391
3527	PLEC:1436:P:L	PLEC	AQLEPVASPAKKPKV	AQLEPVASLAKKPKV	1435	1	0.545475	0.141364	-1.94809	GSK3B	GSK	156	0.916541	loss	NM_201380	1436	P	L	rs201955391
3528	PLEC:1436:P:L	PLEC	AQLEPVASPAKKPKV	AQLEPVASLAKKPKV	1435	1	0.910999	0.050241	-4.18051	MAPK14	MAPK_p38	121	0.931312	loss	NM_201380	1436	P	L	rs201955391
3529	PLEC:1719:R:H	PLEC	ELQSKRASFAEKTAQ	ELQSKHASFAEKTAQ	1721	-2	0.449124	0.217728	-1.04459	RPS6KA5	RSK_MSK	26	0.855091	loss	NM_201380	1719	R	H	rs781876093
3530	PLEC:1719:R:H	PLEC	ELQSKRASFAEKTAQ	ELQSKHASFAEKTAQ	1721	-2	0.320904	0.097358	-1.72077	PRKG1	PKG	50	0.775625	loss	NM_201380	1719	R	H	rs781876093
3531	PLEC:1719:R:H	PLEC	ELQSKRASFAEKTAQ	ELQSKHASFAEKTAQ	1721	-2	0.811448	0.14923	-2.44297	AURKA	Aur	30	0.95081	loss	NM_201380	1719	R	H	rs781876093
3532	PLEC:1719:R:H	PLEC	ELQSKRASFAEKTAQ	ELQSKHASFAEKTAQ	1721	-2	0.611466	0.242862	-1.33214	ROCK1	DMPK_ROCK	45	0.873547	loss	NM_201380	1719	R	H	rs781876093
3533	PLEC:1719:R:H	PLEC	ELQSKRASFAEKTAQ	ELQSKHASFAEKTAQ	1721	-2	0.542421	0.136143	-1.99429	PRKACA	PKA	399	0.940038	loss	NM_201380	1719	R	H	rs781876093
3534	PLEC:1719:R:H	PLEC	ELQSKRASFAEKTAQ	ELQSKHASFAEKTAQ	1721	-2	0.393283	0.188607	-1.06018	ROCK2	DMPK_ROCK	11	0.605087	loss	NM_201380	1719	R	H	rs781876093
3535	PLEC:1719:R:H	PLEC	ELQSKRASFAEKTAQ	ELQSKHASFAEKTAQ	1721	-2	0.883254	0.0817069	-3.4343	AURKB	Aur	106	0.951408	loss	NM_201380	1719	R	H	rs781876093
3536	PLEC:1719:R:H	PLEC	ELQSKRASFAEKTAQ	ELQSKHASFAEKTAQ	1721	-2	0.531382	0.221062	-1.2653	PRKCD	PKC_Delta	77	0.925594	loss	NM_201380	1719	R	H	rs781876093
3537	PLEC:2883:R:Q	PLEC	PVRNRRLTVNEAVKE	PVRNQRLTVNEAVKE	2886	-3	0.747921	0.124318	-2.58885	CAMK2A	CAMK2	69	0.853607	loss	NM_201380	2883	R	Q	rs781927726
3538	PLEC:2883:R:Q	PLEC	PVRNRRLTVNEAVKE	PVRNQRLTVNEAVKE	2886	-3	0.522917	0.121769	-2.10244	CAMK1	CAMK1	15	0.821644	loss	NM_201380	2883	R	Q	rs781927726
3539	PLEC:2883:R:Q	PLEC	PVRNRRLTVNEAVKE	PVRNQRLTVNEAVKE	2886	-3	0.901329	0.100206	-3.16909	CHEK1	CAMKL_CHK1	104	0.975181	loss	NM_201380	2883	R	Q	rs781927726
3540	PLEC:2883:R:Q	PLEC	PVRNRRLTVNEAVKE	PVRNQRLTVNEAVKE	2886	-3	0.730792	0.160853	-2.18372	MAPKAPK2	MAPKAPK_MAPKAPK	41	0.859043	loss	NM_201380	2883	R	Q	rs781927726
3541	PLEC:2883:R:Q	PLEC	PVRNRRLTVNEAVKE	PVRNQRLTVNEAVKE	2886	-3	0.447507	0.200291	-1.15981	PRKCE	PKC_Eta	35	0.505204	loss	NM_201380	2883	R	Q	rs781927726
3542	PLEC:2883:R:Q	PLEC	PVRNRRLTVNEAVKE	PVRNQRLTVNEAVKE	2886	-3	0.897535	0.194511	-2.20612	PAK1	STE20_PAKA	44	0.980644	loss	NM_201380	2883	R	Q	rs781927726
3543	PLEC:2883:R:Q	PLEC	PVRNRRLTVNEAVKE	PVRNQRLTVNEAVKE	2886	-3	0.84542	0.363213	-1.21885	SGK1	SGK	31	0.844195	loss	NM_201380	2883	R	Q	rs781927726
3544	PLEC:2883:R:Q	PLEC	PVRNRRLTVNEAVKE	PVRNQRLTVNEAVKE	2886	-3	0.897752	0.263867	-1.76651	RPS6KA1	RSK_RSK	49	0.999977	loss	NM_201380	2883	R	Q	rs781927726
3545	PLEC:2883:R:Q	PLEC	PVRNRRLTVNEAVKE	PVRNQRLTVNEAVKE	2886	-3	0.816584	0.390726	-1.06344	AKT2	Akt	16	0.987985	loss	NM_201380	2883	R	Q	rs781927726
3546	PLEC:2883:R:Q	PLEC	PVRNRRLTVNEAVKE	PVRNQRLTVNEAVKE	2886	-3	0.420776	0.106861	-1.97732	CAMK4	CAMK1	14	0.723339	loss	NM_201380	2883	R	Q	rs781927726
3547	PLEC:2883:R:Q	PLEC	PVRNRRLTVNEAVKE	PVRNQRLTVNEAVKE	2886	-3	0.603559	0.115656	-2.38365	PRKD1	PKD	40	0.874343	loss	NM_201380	2883	R	Q	rs781927726
3548	PLEC:2883:R:Q	PLEC	PVRNRRLTVNEAVKE	PVRNQRLTVNEAVKE	2886	-3	0.735565	0.298574	-1.30076	RPS6KA3	RSK_RSK	40	0.560648	loss	NM_201380	2883	R	Q	rs781927726
3549	PLEC:2883:R:Q	PLEC	PVRNRRLTVNEAVKE	PVRNQRLTVNEAVKE	2886	-3	0.629456	0.19366	-1.70058	PRKAA1	CAMKL_AMPK	40	0.901702	loss	NM_201380	2883	R	Q	rs781927726
3550	PLEC:2883:R:Q	PLEC	PVRNRRLTVNEAVKE	PVRNQRLTVNEAVKE	2886	-3	0.762413	0.356697	-1.09588	RPS6KB1	RSK_p70	28	0.861573	loss	NM_201380	2883	R	Q	rs781927726
3551	PLEC:2883:R:Q	PLEC	PVRNRRLTVNEAVKE	PVRNQRLTVNEAVKE	2886	-3	0.683636	0.142116	-2.26616	CHEK2	RAD53	38	0.840947	loss	NM_201380	2883	R	Q	rs781927726
3552	PLEC:2883:R:W	PLEC	PVRNRRLTVNEAVKE	PVRNWRLTVNEAVKE	2886	-3	0.747921	0.0817993	-3.19273	CAMK2A	CAMK2	69	0.853612	loss	NM_201380	2883	R	W	rs782075235
3553	PLEC:2883:R:W	PLEC	PVRNRRLTVNEAVKE	PVRNWRLTVNEAVKE	2886	-3	0.522917	0.121769	-2.10244	CAMK1	CAMK1	15	0.821644	loss	NM_201380	2883	R	W	rs782075235
3554	PLEC:2883:R:W	PLEC	PVRNRRLTVNEAVKE	PVRNWRLTVNEAVKE	2886	-3	0.84542	0.363213	-1.21885	SGK1	SGK	31	0.844195	loss	NM_201380	2883	R	W	rs782075235
3555	PLEC:2883:R:W	PLEC	PVRNRRLTVNEAVKE	PVRNWRLTVNEAVKE	2886	-3	0.730792	0.143582	-2.34758	MAPKAPK2	MAPKAPK_MAPKAPK	41	0.877582	loss	NM_201380	2883	R	W	rs782075235
3556	PLEC:2883:R:W	PLEC	PVRNRRLTVNEAVKE	PVRNWRLTVNEAVKE	2886	-3	0.420776	0.106861	-1.97732	CAMK4	CAMK1	14	0.723339	loss	NM_201380	2883	R	W	rs782075235
3557	PLEC:2883:R:W	PLEC	PVRNRRLTVNEAVKE	PVRNWRLTVNEAVKE	2886	-3	0.78179	0.249255	-1.64916	CAMK2G	CAMK2	22	0.798243	loss	NM_201380	2883	R	W	rs782075235
3558	PLEC:2883:R:W	PLEC	PVRNRRLTVNEAVKE	PVRNWRLTVNEAVKE	2886	-3	0.897535	0.194511	-2.20612	PAK1	STE20_PAKA	44	0.980644	loss	NM_201380	2883	R	W	rs782075235
3559	PLEC:2883:R:W	PLEC	PVRNRRLTVNEAVKE	PVRNWRLTVNEAVKE	2886	-3	0.762413	0.356697	-1.09588	RPS6KB1	RSK_p70	28	0.861573	loss	NM_201380	2883	R	W	rs782075235
3560	PLEC:2883:R:W	PLEC	PVRNRRLTVNEAVKE	PVRNWRLTVNEAVKE	2886	-3	0.629456	0.19366	-1.70058	PRKAA1	CAMKL_AMPK	40	0.901702	loss	NM_201380	2883	R	W	rs782075235
3561	PLEC:2883:R:W	PLEC	PVRNRRLTVNEAVKE	PVRNWRLTVNEAVKE	2886	-3	0.447507	0.18381	-1.2837	PRKCE	PKC_Eta	35	0.505204	loss	NM_201380	2883	R	W	rs782075235
3562	PLEC:2883:R:W	PLEC	PVRNRRLTVNEAVKE	PVRNWRLTVNEAVKE	2886	-3	0.735565	0.281094	-1.3878	RPS6KA3	RSK_RSK	40	0.75252	loss	NM_201380	2883	R	W	rs782075235
3563	PLEC:2883:R:W	PLEC	PVRNRRLTVNEAVKE	PVRNWRLTVNEAVKE	2886	-3	0.603559	0.115656	-2.38365	PRKD1	PKD	40	0.874343	loss	NM_201380	2883	R	W	rs782075235
3564	PLEC:2883:R:W	PLEC	PVRNRRLTVNEAVKE	PVRNWRLTVNEAVKE	2886	-3	0.816584	0.390726	-1.06344	AKT2	Akt	16	0.987985	loss	NM_201380	2883	R	W	rs782075235
3565	PLEC:2883:R:W	PLEC	PVRNRRLTVNEAVKE	PVRNWRLTVNEAVKE	2886	-3	0.683636	0.142116	-2.26616	CHEK2	RAD53	38	0.840947	loss	NM_201380	2883	R	W	rs782075235
3566	PLEC:2883:R:W	PLEC	PVRNRRLTVNEAVKE	PVRNWRLTVNEAVKE	2886	-3	0.897752	0.263867	-1.76651	RPS6KA1	RSK_RSK	49	0.999977	loss	NM_201380	2883	R	W	rs782075235
3567	PLEC:2883:R:W	PLEC	PVRNRRLTVNEAVKE	PVRNWRLTVNEAVKE	2886	-3	0.901329	0.100206	-3.16909	CHEK1	CAMKL_CHK1	104	0.975181	loss	NM_201380	2883	R	W	rs782075235
3568	PLEC:2883:R:W	PLEC	PVRNRRLTVNEAVKE	PVRNWRLTVNEAVKE	2886	-3	0.910031	0.307671	-1.56453	PRKG1	PKG	50	0.584894	loss	NM_201380	2883	R	W	rs782075235
3569	PLEC:2884:R:Q	PLEC	PVRNRRLTVNEAVKE	PVRNRQLTVNEAVKE	2886	-2	0.797469	0.13525	-2.5598	AURKA	Aur	30	0.882501	loss	NM_201380	2884	R	Q	rs199856296
3570	PLEC:4386:S:L	PLEC	GFRSRSSSVGSSSSY	GFRSRSSLVGSSSSY	4386	0	0.927344	NA	NA	RPS6KA1	RSK_RSK	49	0.9999	loss	NM_201380	4386	S	L	rs782038750
3571	PLEC:4386:S:L	PLEC	GFRSRSSSVGSSSSY	GFRSRSSLVGSSSSY	4386	0	0.645691	NA	NA	CAMK1	CAMK1	15	0.918844	loss	NM_201380	4386	S	L	rs782038750
3572	PLEC:4386:S:L	PLEC	GFRSRSSSVGSSSSY	GFRSRSSLVGSSSSY	4386	0	0.640981	NA	NA	PRKCQ	PKC_Delta	23	0.998063	loss	NM_201380	4386	S	L	rs782038750
3573	PLEC:4386:S:L	PLEC	GFRSRSSSVGSSSSY	GFRSRSSLVGSSSSY	4386	0	0.306664	NA	NA	CDK9	CDK	31	0.751358	loss	NM_201380	4386	S	L	rs782038750
3574	PLEC:4386:S:L	PLEC	GFRSRSSSVGSSSSY	GFRSRSSLVGSSSSY	4386	0	0.463165	NA	NA	RPS6KA5	RSK_MSK	26	0.839022	loss	NM_201380	4386	S	L	rs782038750
3575	PLEC:4386:S:L	PLEC	GFRSRSSSVGSSSSY	GFRSRSSLVGSSSSY	4386	0	0.473774	NA	NA	ADRBK1	GRK_BARK	40	0.878506	loss	NM_201380	4386	S	L	rs782038750
3576	PLEC:4386:S:L	PLEC	GFRSRSSSVGSSSSY	GFRSRSSLVGSSSSY	4386	0	0.608618	NA	NA	PRKACA	PKA	399	0.826692	loss	NM_201380	4386	S	L	rs782038750
3577	PLEC:4386:S:L	PLEC	GFRSRSSSVGSSSSY	GFRSRSSLVGSSSSY	4386	0	0.563616	NA	NA	TTK	TTK	30	0.805399	loss	NM_201380	4386	S	L	rs782038750
3578	PLEC:4386:S:L	PLEC	GFRSRSSSVGSSSSY	GFRSRSSLVGSSSSY	4386	0	0.437587	NA	NA	PRKCG	PKC_Alpha	40	0.785575	loss	NM_201380	4386	S	L	rs782038750
3579	PLEC:4386:S:L	PLEC	GFRSRSSSVGSSSSY	GFRSRSSLVGSSSSY	4386	0	0.815235	NA	NA	RPS6KA3	RSK_RSK	40	0.999141	loss	NM_201380	4386	S	L	rs782038750
3580	PLEC:4386:S:L	PLEC	SRSSSVGSSSSYPIS	SRSSLVGSSSSYPIS	4389	-3	0.862871	0.230389	-1.90507	CSNK1A1	CK1_CK1-A	26	0.995867	loss	NM_201380	4386	S	L	rs782038750
3581	PLEC:4386:S:L	PLEC	GFRSRSSSVGSSSSY	GFRSRSSLVGSSSSY	4386	0	0.58043	NA	NA	PRKCE	PKC_Eta	35	0.994317	loss	NM_201380	4386	S	L	rs782038750
3582	PLEC:4386:S:L	PLEC	GFRSRSSSVGSSSSY	GFRSRSSLVGSSSSY	4386	0	0.477811	NA	NA	GSK3B	GSK	156	0.747811	loss	NM_201380	4386	S	L	rs782038750
3583	PLEC:4386:S:L	PLEC	GFRSRSSSVGSSSSY	GFRSRSSLVGSSSSY	4386	0	0.436649	NA	NA	SRPK1	SRPK	16	0.96376	loss	NM_201380	4386	S	L	rs782038750
3584	PLEC:4386:S:L	PLEC	GFRSRSSSVGSSSSY	GFRSRSSLVGSSSSY	4386	0	0.867054	NA	NA	RPS6KB1	RSK_p70	28	0.999993	loss	NM_201380	4386	S	L	rs782038750
3585	PLEC:4386:S:L	PLEC	GFRSRSSSVGSSSSY	GFRSRSSLVGSSSSY	4386	0	0.494461	NA	NA	ROCK1	DMPK_ROCK	45	0.88187	loss	NM_201380	4386	S	L	rs782038750
3586	PLEC:4386:S:L	PLEC	GFRSRSSSVGSSSSY	GFRSRSSLVGSSSSY	4386	0	0.869183	NA	NA	AKT2	Akt	16	0.999992	loss	NM_201380	4386	S	L	rs782038750
3587	PLEC:4386:S:L	PLEC	GFRSRSSSVGSSSSY	GFRSRSSLVGSSSSY	4386	0	0.483785	NA	NA	PRKCI	PKC_Iota	17	0.80788	loss	NM_201380	4386	S	L	rs782038750
3588	PLEC:4386:S:L	PLEC	GFRSRSSSVGSSSSY	GFRSRSSLVGSSSSY	4386	0	0.830398	NA	NA	MAPKAPK2	MAPKAPK_MAPKAPK	41	0.997421	loss	NM_201380	4386	S	L	rs782038750
3589	PLEC:4386:S:L	PLEC	GFRSRSSSVGSSSSY	GFRSRSSLVGSSSSY	4386	0	0.61924	NA	NA	PKN1	PKN	21	0.99855	loss	NM_201380	4386	S	L	rs782038750
3590	PLEC:4386:S:L	PLEC	GFRSRSSSVGSSSSY	GFRSRSSLVGSSSSY	4386	0	0.708687	NA	NA	PRKG1	PKG	50	0.928096	loss	NM_201380	4386	S	L	rs782038750
3591	PLEC:4386:S:L	PLEC	GFRSRSSSVGSSSSY	GFRSRSSLVGSSSSY	4386	0	0.874638	NA	NA	PIM1	PIM	22	0.999968	loss	NM_201380	4386	S	L	rs782038750
3592	PLEC:4386:S:L	PLEC	GFRSRSSSVGSSSSY	GFRSRSSLVGSSSSY	4386	0	0.303197	NA	NA	MAPK12	MAPK_p38	14	0.817062	loss	NM_201380	4386	S	L	rs782038750
3593	PLEC:4386:S:L	PLEC	GFRSRSSSVGSSSSY	GFRSRSSLVGSSSSY	4386	0	0.971071	NA	NA	SGK1	SGK	31	0.999956	loss	NM_201380	4386	S	L	rs782038750
3594	PLEC:4386:S:L	PLEC	GFRSRSSSVGSSSSY	GFRSRSSLVGSSSSY	4386	0	0.499262	NA	NA	PRKCZ	PKC_Iota	40	0.79739	loss	NM_201380	4386	S	L	rs782038750
3595	PLEC:4386:S:L	PLEC	GFRSRSSSVGSSSSY	GFRSRSSLVGSSSSY	4386	0	0.608826	NA	NA	PAK2	STE20_PAKA	25	0.991877	loss	NM_201380	4386	S	L	rs782038750
3596	PLEC:4386:S:L	PLEC	GFRSRSSSVGSSSSY	GFRSRSSLVGSSSSY	4386	0	0.339129	NA	NA	MAPK11	MAPK_p38	18	0.858416	loss	NM_201380	4386	S	L	rs782038750
3597	PLEC:4386:S:L	PLEC	GFRSRSSSVGSSSSY	GFRSRSSLVGSSSSY	4386	0	0.274608	NA	NA	PRKCB	PKC_Alpha	67	0.949598	loss	NM_201380	4386	S	L	rs782038750
3598	PLEC:4386:S:L	PLEC	GFRSRSSSVGSSSSY	GFRSRSSLVGSSSSY	4386	0	0.634917	NA	NA	PRKD1	PKD	40	0.880378	loss	NM_201380	4386	S	L	rs782038750
3599	PLEC:4386:S:L	PLEC	GFRSRSSSVGSSSSY	GFRSRSSLVGSSSSY	4386	0	0.156816	NA	NA	AURKB	Aur	106	0.797931	loss	NM_201380	4386	S	L	rs782038750
3600	PLEC:4386:S:L	PLEC	GFRSRSSSVGSSSSY	GFRSRSSLVGSSSSY	4386	0	0.475034	NA	NA	PRKCH	PKC_Eta	11	0.743438	loss	NM_201380	4386	S	L	rs782038750
3601	PLEC:4386:S:L	PLEC	GFRSRSSSVGSSSSY	GFRSRSSLVGSSSSY	4386	0	0.38966	NA	NA	CHUK	IKK	31	0.734375	loss	NM_201380	4386	S	L	rs782038750
3602	PLEC:4386:S:L	PLEC	GFRSRSSSVGSSSSY	GFRSRSSLVGSSSSY	4386	0	0.284696	NA	NA	MARK1	CAMKL_MARK	16	0.511522	loss	NM_201380	4386	S	L	rs782038750
3603	PLEC:4386:S:L	PLEC	GFRSRSSSVGSSSSY	GFRSRSSLVGSSSSY	4386	0	0.0890783	NA	NA	ATR	PIKK	78	0.743004	loss	NM_201380	4386	S	L	rs782038750
3604	PLEC:4386:S:L	PLEC	GFRSRSSSVGSSSSY	GFRSRSSLVGSSSSY	4386	0	0.42772	NA	NA	MAP3K8	STE-Unique	18	0.705894	loss	NM_201380	4386	S	L	rs782038750
3605	PLEC:4386:S:L	PLEC	GFRSRSSSVGSSSSY	GFRSRSSLVGSSSSY	4386	0	0.902216	NA	NA	CHEK1	CAMKL_CHK1	104	0.977317	loss	NM_201380	4386	S	L	rs782038750
3606	PLEC:4386:S:L	PLEC	GFRSRSSSVGSSSSY	GFRSRSSLVGSSSSY	4386	0	0.600061	NA	NA	IKBKE	IKK	18	0.992887	loss	NM_201380	4386	S	L	rs782038750
3607	PLEC:4386:S:L	PLEC	GFRSRSSSVGSSSSY	GFRSRSSLVGSSSSY	4386	0	0.451238	NA	NA	ROCK2	DMPK_ROCK	11	0.891729	loss	NM_201380	4386	S	L	rs782038750
3608	PLEC:4386:S:L	PLEC	GFRSRSSSVGSSSSY	GFRSRSSLVGSSSSY	4386	0	0.464494	NA	NA	PRKCD	PKC_Delta	77	0.871116	loss	NM_201380	4386	S	L	rs782038750
3609	PLEC:4386:S:L	PLEC	GFRSRSSSVGSSSSY	GFRSRSSLVGSSSSY	4386	0	0.414607	NA	NA	CAMKK1	CAMKK_Meta	15	0.823857	loss	NM_201380	4386	S	L	rs782038750
3610	PLEC:4386:S:L	PLEC	GFRSRSSSVGSSSSY	GFRSRSSLVGSSSSY	4386	0	0.273469	NA	NA	STK11	CAMKL_LKB	19	0.647596	loss	NM_201380	4386	S	L	rs782038750
3611	PLEC:4386:S:L	PLEC	GFRSRSSSVGSSSSY	GFRSRSSLVGSSSSY	4386	0	0.606067	NA	NA	CSNK1E	CK1_CK1-D	20	0.900704	loss	NM_201380	4386	S	L	rs782038750
3612	PLEC:4386:S:L	PLEC	GFRSRSSSVGSSSSY	GFRSRSSLVGSSSSY	4386	0	0.837998	NA	NA	PAK1	STE20_PAKA	44	0.959179	loss	NM_201380	4386	S	L	rs782038750
3613	PLEC:4386:S:L	PLEC	GFRSRSSSVGSSSSY	GFRSRSSLVGSSSSY	4386	0	0.531294	NA	NA	GSK3A	GSK	29	0.93407	loss	NM_201380	4386	S	L	rs782038750
3614	PLEC:4386:S:L	PLEC	GFRSRSSSVGSSSSY	GFRSRSSLVGSSSSY	4386	0	0.709801	NA	NA	DAPK3	DAPK_DAPK	15	0.991751	loss	NM_201380	4386	S	L	rs782038750
3615	PLEC:4386:S:L	PLEC	GFRSRSSSVGSSSSY	GFRSRSSLVGSSSSY	4386	0	0.699983	NA	NA	IKBKB	IKK	37	0.889452	loss	NM_201380	4386	S	L	rs782038750
3616	PLEC:4386:S:L	PLEC	SRSSSVGSSSSYPIS	SRSSLVGSSSSYPIS	4389	-3	0.783692	0.208497	-1.91026	CSNK1D	CK1_CK1-D	22	0.966577	loss	NM_201380	4386	S	L	rs782038750
3617	PLEC:4386:S:L	PLEC	GFRSRSSSVGSSSSY	GFRSRSSLVGSSSSY	4386	0	0.70955	NA	NA	CHEK2	RAD53	38	0.919572	loss	NM_201380	4386	S	L	rs782038750
3618	PLEC:4386:S:L	PLEC	GFRSRSSSVGSSSSY	GFRSRSSLVGSSSSY	4386	0	0.559852	NA	NA	CAMK4	CAMK1	14	0.945447	loss	NM_201380	4386	S	L	rs782038750
3619	PLEC:4386:S:L	PLEC	GFRSRSSSVGSSSSY	GFRSRSSLVGSSSSY	4386	0	0.60048	NA	NA	PRKAA2	CAMKL_AMPK	20	0.989955	loss	NM_201380	4386	S	L	rs782038750
3620	PLEC:4386:S:L	PLEC	GFRSRSSSVGSSSSY	GFRSRSSLVGSSSSY	4386	0	0.472154	NA	NA	NEK9	NEK_NEK8	13	0.925342	loss	NM_201380	4386	S	L	rs782038750
3621	PLEC:4386:S:L	PLEC	GFRSRSSSVGSSSSY	GFRSRSSLVGSSSSY	4386	0	0.811939	NA	NA	CAMK2A	CAMK2	69	0.951117	loss	NM_201380	4386	S	L	rs782038750
3622	PLEC:4386:S:L	PLEC	GFRSRSSSVGSSSSY	GFRSRSSLVGSSSSY	4386	0	0.989238	NA	NA	AKT1	Akt	172	0.993753	loss	NM_201380	4386	S	L	rs782038750
3623	PLEC:4386:S:L	PLEC	GFRSRSSSVGSSSSY	GFRSRSSLVGSSSSY	4386	0	0.69861	NA	NA	PRKAA1	CAMKL_AMPK	40	0.975162	loss	NM_201380	4386	S	L	rs782038750
3624	PLEC:4386:S:L	PLEC	GFRSRSSSVGSSSSY	GFRSRSSLVGSSSSY	4386	0	0.417489	NA	NA	TBK1	IKK	17	0.724668	loss	NM_201380	4386	S	L	rs782038750
3625	PLEC:4386:S:L	PLEC	GFRSRSSSVGSSSSY	GFRSRSSLVGSSSSY	4386	0	0.688392	NA	NA	MKNK1	MAPKAPK_MNK	10	0.991523	loss	NM_201380	4386	S	L	rs782038750
3626	PLEC:4389:S:F	PLEC	SRSSSVGSSSSYPIS	SRSSSVGFSSSYPIS	4389	0	0.301999	NA	NA	MAPK7	MAPK_ERK5	27	0.565657	loss	NM_201380	4389	S	F	rs782259278
3627	PLEC:4389:S:F	PLEC	SRSSSVGSSSSYPIS	SRSSSVGFSSSYPIS	4389	0	0.258124	NA	NA	MTOR	PIKK_FRAP	51	0.846166	loss	NM_201380	4389	S	F	rs782259278
3628	PLEC:4389:S:F	PLEC	SRSSSVGSSSSYPIS	SRSSSVGFSSSYPIS	4389	0	0.347984	NA	NA	MAPK11	MAPK_p38	18	0.891176	loss	NM_201380	4389	S	F	rs782259278
3629	PLEC:4389:S:F	PLEC	SRSSSVGSSSSYPIS	SRSSSVGFSSSYPIS	4389	0	0.357474	NA	NA	CAMK4	CAMK1	14	0.639114	loss	NM_201380	4389	S	F	rs782259278
3630	PLEC:4389:S:F	PLEC	SRSSSVGSSSSYPIS	SRSSSVGFSSSYPIS	4389	0	0.490316	NA	NA	ADRBK1	GRK_BARK	40	0.914252	loss	NM_201380	4389	S	F	rs782259278
3631	PLEC:4389:S:F	PLEC	SRSSSVGSSSSYPIS	SRSSSVGFSSSYPIS	4389	0	0.421381	NA	NA	MARK1	CAMKL_MARK	16	0.970656	loss	NM_201380	4389	S	F	rs782259278
3632	PLEC:4389:S:F	PLEC	GFRSRSSSVGSSSSY	GFRSRSSSVGFSSSY	4386	3	0.606067	0.248377	-1.28694	CSNK1E	CK1_CK1-D	20	0.900593	loss	NM_201380	4389	S	F	rs782259278
3633	PLEC:4389:S:F	PLEC	SRSSSVGSSSSYPIS	SRSSSVGFSSSYPIS	4389	0	0.862871	NA	NA	CSNK1A1	CK1_CK1-A	26	0.995867	loss	NM_201380	4389	S	F	rs782259278
3634	PLEC:4389:S:F	PLEC	SRSSSVGSSSSYPIS	SRSSSVGFSSSYPIS	4389	0	0.757736	NA	NA	CSNK1E	CK1_CK1-D	20	0.985227	loss	NM_201380	4389	S	F	rs782259278
3635	PLEC:4389:S:F	PLEC	SRSSSVGSSSSYPIS	SRSSSVGFSSSYPIS	4389	0	0.570091	NA	NA	IKBKB	IKK	37	0.961886	loss	NM_201380	4389	S	F	rs782259278
3636	PLEC:4389:S:F	PLEC	SRSSSVGSSSSYPIS	SRSSSVGFSSSYPIS	4389	0	0.223926	NA	NA	CAMK2A	CAMK2	69	0.505084	loss	NM_201380	4389	S	F	rs782259278
3637	PLEC:4389:S:F	PLEC	SRSSSVGSSSSYPIS	SRSSSVGFSSSYPIS	4389	0	0.367754	NA	NA	CAMKK1	CAMKK_Meta	15	0.566119	loss	NM_201380	4389	S	F	rs782259278
3638	PLEC:4389:S:F	PLEC	SRSSSVGSSSSYPIS	SRSSSVGFSSSYPIS	4389	0	0.558332	NA	NA	TRPM7	Alpha_ChaK	37	0.892649	loss	NM_201380	4389	S	F	rs782259278
3639	PLEC:4389:S:F	PLEC	SRSSSVGSSSSYPIS	SRSSSVGFSSSYPIS	4389	0	0.504149	NA	NA	TTK	TTK	30	0.786868	loss	NM_201380	4389	S	F	rs782259278
3640	PLEC:4389:S:F	PLEC	SRSSSVGSSSSYPIS	SRSSSVGFSSSYPIS	4389	0	0.187074	NA	NA	CDK6	CDK_CDK4	31	0.605229	loss	NM_201380	4389	S	F	rs782259278
3641	PLEC:4389:S:F	PLEC	SRSSSVGSSSSYPIS	SRSSSVGFSSSYPIS	4389	0	0.783692	NA	NA	CSNK1D	CK1_CK1-D	22	0.966577	loss	NM_201380	4389	S	F	rs782259278
3642	PLEC:4389:S:F	PLEC	SRSSSVGSSSSYPIS	SRSSSVGFSSSYPIS	4389	0	0.309716	NA	NA	MAPK12	MAPK_p38	14	0.879557	loss	NM_201380	4389	S	F	rs782259278
3643	PLEKHG3:423:S:I	PLEKHG3	YPNRYRCSPERLKKA	YPNRYRCIPERLKKA	423	0	0.488409	NA	NA	GSK3B	GSK	156	0.791183	loss	NM_001308147	423	S	I	rs745818974
3644	PLEKHG3:423:S:I	PLEKHG3	YPNRYRCSPERLKKA	YPNRYRCIPERLKKA	423	0	0.43925	NA	NA	PRKACA	PKA	399	0.849603	loss	NM_001308147	423	S	I	rs745818974
3645	PLEKHG3:423:S:I	PLEKHG3	YPNRYRCSPERLKKA	YPNRYRCIPERLKKA	423	0	0.372638	NA	NA	RPS6KA5	RSK_MSK	26	0.544902	loss	NM_001308147	423	S	I	rs745818974
3646	PLEKHG3:423:S:I	PLEKHG3	YPNRYRCSPERLKKA	YPNRYRCIPERLKKA	423	0	0.440063	NA	NA	MAP2K1	STE7_MAP2K	15	0.772959	loss	NM_001308147	423	S	I	rs745818974
3647	PLEKHG3:423:S:I	PLEKHG3	YPNRYRCSPERLKKA	YPNRYRCIPERLKKA	423	0	0.608155	NA	NA	DYRK2	DYRK	19	0.5884	loss	NM_001308147	423	S	I	rs745818974
3648	PLEKHG3:423:S:I	PLEKHG3	YPNRYRCSPERLKKA	YPNRYRCIPERLKKA	423	0	0.349233	NA	NA	PRKAA1	CAMKL_AMPK	40	0.566643	loss	NM_001308147	423	S	I	rs745818974
3649	PLEKHG3:423:S:I	PLEKHG3	YPNRYRCSPERLKKA	YPNRYRCIPERLKKA	423	0	0.439338	NA	NA	PRKCD	PKC_Delta	77	0.758699	loss	NM_001308147	423	S	I	rs745818974
3650	PLEKHG3:423:S:I	PLEKHG3	YPNRYRCSPERLKKA	YPNRYRCIPERLKKA	423	0	0.378002	NA	NA	MARK2	CAMKL_MARK	14	0.528421	loss	NM_001308147	423	S	I	rs745818974
3651	PLEKHG3:423:S:I	PLEKHG3	YPNRYRCSPERLKKA	YPNRYRCIPERLKKA	423	0	0.506462	NA	NA	DYRK1A	DYRK_DYRK1	21	0.749248	loss	NM_001308147	423	S	I	rs745818974
3652	PLEKHG3:423:S:I	PLEKHG3	YPNRYRCSPERLKKA	YPNRYRCIPERLKKA	423	0	0.928639	NA	NA	CDK2	CDK_CDC2	444	0.889154	loss	NM_001308147	423	S	I	rs745818974
3653	PLEKHG3:423:S:I	PLEKHG3	YPNRYRCSPERLKKA	YPNRYRCIPERLKKA	423	0	0.882333	NA	NA	MAPK1	MAPK_ERK1	328	0.73599	loss	NM_001308147	423	S	I	rs745818974
3654	PLEKHG3:423:S:I	PLEKHG3	YPNRYRCSPERLKKA	YPNRYRCIPERLKKA	423	0	0.44533	NA	NA	PAK4	STE20_PAKB	17	0.556826	loss	NM_001308147	423	S	I	rs745818974
3655	PLEKHG3:423:S:I	PLEKHG3	YPNRYRCSPERLKKA	YPNRYRCIPERLKKA	423	0	0.892208	NA	NA	MAPK14	MAPK_p38	121	0.629978	loss	NM_001308147	423	S	I	rs745818974
3656	PLEKHG3:423:S:I	PLEKHG3	YPNRYRCSPERLKKA	YPNRYRCIPERLKKA	423	0	0.49007	NA	NA	CDK7	CDK	27	0.828814	loss	NM_001308147	423	S	I	rs745818974
3657	PLEKHG3:423:S:I	PLEKHG3	YPNRYRCSPERLKKA	YPNRYRCIPERLKKA	423	0	0.840892	NA	NA	AURKB	Aur	106	0.666173	loss	NM_001308147	423	S	I	rs745818974
3658	PLEKHG3:423:S:I	PLEKHG3	YPNRYRCSPERLKKA	YPNRYRCIPERLKKA	423	0	0.467444	NA	NA	ROCK1	DMPK_ROCK	45	0.87824	loss	NM_001308147	423	S	I	rs745818974
3659	PLEKHG3:423:S:I	PLEKHG3	YPNRYRCSPERLKKA	YPNRYRCIPERLKKA	423	0	0.957865	NA	NA	CDK1	CDK_CDC2	373	0.90714	loss	NM_001308147	423	S	I	rs745818974
3660	PLEKHG3:423:S:I	PLEKHG3	YPNRYRCSPERLKKA	YPNRYRCIPERLKKA	423	0	0.886447	NA	NA	MAPK3	MAPK_ERK1	252	0.732645	loss	NM_001308147	423	S	I	rs745818974
3661	PLEKHG3:423:S:I	PLEKHG3	YPNRYRCSPERLKKA	YPNRYRCIPERLKKA	423	0	0.893246	NA	NA	CDK5	CDK	121	0.826811	loss	NM_001308147	423	S	I	rs745818974
3662	PLEKHG3:738:R:H	PLEKHG3	FSVRRRESLSYIPKG	FSVRHRESLSYIPKG	741	-3	0.671092	0.269944	-1.31385	CAMK1	CAMK1	15	0.907214	loss	NM_001308147	738	R	H	rs749776751
3663	PLEKHG3:738:R:H	PLEKHG3	FSVRRRESLSYIPKG	FSVRHRESLSYIPKG	741	-3	0.533526	0.144038	-1.88911	RPS6KB1	RSK_p70	28	0.889911	loss	NM_001308147	738	R	H	rs749776751
3664	PLEKHG3:738:R:H	PLEKHG3	FSVRRRESLSYIPKG	FSVRHRESLSYIPKG	741	-3	0.445226	0.123439	-1.85074	PIM1	PIM	22	0.675321	loss	NM_001308147	738	R	H	rs749776751
3665	PLEKHG3:738:R:H	PLEKHG3	FSVRRRESLSYIPKG	FSVRHRESLSYIPKG	741	-3	0.667154	0.147295	-2.17931	CHEK2	RAD53	38	0.758732	loss	NM_001308147	738	R	H	rs749776751
3666	PLEKHG3:738:R:H	PLEKHG3	FSVRRRESLSYIPKG	FSVRHRESLSYIPKG	741	-3	0.761455	0.22892	-1.73391	CAMK2G	CAMK2	22	0.891106	loss	NM_001308147	738	R	H	rs749776751
3667	PLEKHG3:738:R:H	PLEKHG3	FSVRRRESLSYIPKG	FSVRHRESLSYIPKG	741	-3	0.820969	0.169021	-2.28013	CAMK2A	CAMK2	69	0.949249	loss	NM_001308147	738	R	H	rs749776751
3668	PLEKHG3:738:R:H	PLEKHG3	FSVRRRESLSYIPKG	FSVRHRESLSYIPKG	741	-3	0.551029	0.0688219	-3.00119	SGK1	SGK	31	0.736472	loss	NM_001308147	738	R	H	rs749776751
3669	PLEKHG3:738:R:H	PLEKHG3	FSVRRRESLSYIPKG	FSVRHRESLSYIPKG	741	-3	0.511871	0.177724	-1.52614	DAPK3	DAPK_DAPK	15	0.842766	loss	NM_001308147	738	R	H	rs749776751
3670	PLEKHG3:738:R:H	PLEKHG3	FSVRRRESLSYIPKG	FSVRHRESLSYIPKG	741	-3	0.88677	0.0856459	-3.3721	CHEK1	CAMKL_CHK1	104	0.902235	loss	NM_001308147	738	R	H	rs749776751
3671	PLEKHG3:738:R:H	PLEKHG3	FSVRRRESLSYIPKG	FSVRHRESLSYIPKG	741	-3	0.817963	0.114939	-2.83116	PAK1	STE20_PAKA	44	0.897988	loss	NM_001308147	738	R	H	rs749776751
3672	PLEKHG3:738:R:H	PLEKHG3	FSVRRRESLSYIPKG	FSVRHRESLSYIPKG	741	-3	0.509942	0.0840847	-2.60042	AKT2	Akt	16	0.718044	loss	NM_001308147	738	R	H	rs749776751
3673	PLEKHG3:738:R:H	PLEKHG3	FSVRRRESLSYIPKG	FSVRHRESLSYIPKG	741	-3	0.680908	0.0435169	-3.96781	AKT1	Akt	172	0.989745	loss	NM_001308147	738	R	H	rs749776751
3674	PLEKHG3:738:R:H	PLEKHG3	FSVRRRESLSYIPKG	FSVRHRESLSYIPKG	741	-3	0.755152	0.202484	-1.89896	MAPKAPK2	MAPKAPK_MAPKAPK	41	0.81831	loss	NM_001308147	738	R	H	rs749776751
3675	PLEKHG3:738:R:H	PLEKHG3	FSVRRRESLSYIPKG	FSVRHRESLSYIPKG	741	-3	0.753393	0.119508	-2.6563	RPS6KA1	RSK_RSK	49	0.966699	loss	NM_001308147	738	R	H	rs749776751
3676	PLEKHG3:738:R:H	PLEKHG3	FSVRRRESLSYIPKG	FSVRHRESLSYIPKG	741	-3	0.600532	0.112629	-2.41466	PRKD1	PKD	40	0.873217	loss	NM_001308147	738	R	H	rs749776751
3677	PLEKHG3:738:R:H	PLEKHG3	FSVRRRESLSYIPKG	FSVRHRESLSYIPKG	741	-3	0.668145	0.232349	-1.52387	PRKAA1	CAMKL_AMPK	40	0.91178	loss	NM_001308147	738	R	H	rs749776751
3678	PLEKHG3:738:R:H	PLEKHG3	FSVRRRESLSYIPKG	FSVRHRESLSYIPKG	741	-3	0.462045	0.148131	-1.64116	CAMK4	CAMK1	14	0.786645	loss	NM_001308147	738	R	H	rs749776751
3679	PLEKHH2:456:R:M	PLEKHH2	ALAKRHLSQPQLSSD	ALAKMHLSQPQLSSD	459	-3	0.519133	0.255436	-1.02314	PRKCE	PKC_Eta	35	0.94527	loss	NM_172069	456	R	M	rs577902213
3680	PLEKHH2:456:R:M	PLEKHH2	ALAKRHLSQPQLSSD	ALAKMHLSQPQLSSD	459	-3	0.687927	0.100626	-2.77326	PRKG1	PKG	50	0.758633	loss	NM_172069	456	R	M	rs577902213
3681	PLEKHH2:456:R:M	PLEKHH2	ALAKRHLSQPQLSSD	ALAKMHLSQPQLSSD	459	-3	0.547774	0.0655673	-3.06253	SGK1	SGK	31	0.728963	loss	NM_172069	456	R	M	rs577902213
3682	PLEKHH2:456:R:M	PLEKHH2	ALAKRHLSQPQLSSD	ALAKMHLSQPQLSSD	459	-3	0.566698	0.244911	-1.21032	PIM1	PIM	22	0.826577	loss	NM_172069	456	R	M	rs577902213
3683	PLEKHH2:456:R:M	PLEKHH2	ALAKRHLSQPQLSSD	ALAKMHLSQPQLSSD	459	-3	0.726452	0.0925665	-2.97231	RPS6KA1	RSK_RSK	49	0.850773	loss	NM_172069	456	R	M	rs577902213
3684	PLEKHH2:456:R:M	PLEKHH2	ALAKRHLSQPQLSSD	ALAKMHLSQPQLSSD	459	-3	0.593621	0.192472	-1.62489	CAMK1	CAMK1	15	0.836665	loss	NM_172069	456	R	M	rs577902213
3685	PLEKHH2:456:R:M	PLEKHH2	ALAKRHLSQPQLSSD	ALAKMHLSQPQLSSD	459	-3	0.444855	0.218336	-1.02679	PRKCQ	PKC_Delta	23	0.822613	loss	NM_172069	456	R	M	rs577902213
3686	PLEKHH2:456:R:M	PLEKHH2	ALAKRHLSQPQLSSD	ALAKMHLSQPQLSSD	459	-3	0.899778	0.0986539	-3.18912	CHEK1	CAMKL_CHK1	104	0.970991	loss	NM_172069	456	R	M	rs577902213
3687	PLEKHH2:456:R:M	PLEKHH2	ALAKRHLSQPQLSSD	ALAKMHLSQPQLSSD	459	-3	0.486788	0.081071	-2.58603	RPS6KB1	RSK_p70	28	0.823579	loss	NM_172069	456	R	M	rs577902213
3688	PLEKHH2:456:R:M	PLEKHH2	ALAKRHLSQPQLSSD	ALAKMHLSQPQLSSD	459	-3	0.810607	0.107583	-2.91355	PAK1	STE20_PAKA	44	0.848534	loss	NM_172069	456	R	M	rs577902213
3689	PLEKHH2:456:R:M	PLEKHH2	ALAKRHLSQPQLSSD	ALAKMHLSQPQLSSD	459	-3	0.581586	0.24744	-1.23291	DAPK3	DAPK_DAPK	15	0.862463	loss	NM_172069	456	R	M	rs577902213
3690	PLEKHH2:456:R:M	PLEKHH2	ALAKRHLSQPQLSSD	ALAKMHLSQPQLSSD	459	-3	0.493105	0.17919	-1.46041	CAMK4	CAMK1	14	0.834756	loss	NM_172069	456	R	M	rs577902213
3691	PLEKHH2:456:R:M	PLEKHH2	ALAKRHLSQPQLSSD	ALAKMHLSQPQLSSD	459	-3	0.752616	0.0864947	-3.12123	CAMK2A	CAMK2	69	0.869668	loss	NM_172069	456	R	M	rs577902213
3692	PLEKHH2:456:R:M	PLEKHH2	ALAKRHLSQPQLSSD	ALAKMHLSQPQLSSD	459	-3	0.577796	0.0387969	-3.89655	PRKACA	PKA	399	0.960213	loss	NM_172069	456	R	M	rs577902213
3693	PLEKHH2:456:R:M	PLEKHH2	ALAKRHLSQPQLSSD	ALAKMHLSQPQLSSD	459	-3	0.67635	0.0389583	-4.11777	AKT1	Akt	172	0.989559	loss	NM_172069	456	R	M	rs577902213
3694	PLEKHH2:456:R:M	PLEKHH2	ALAKRHLSQPQLSSD	ALAKMHLSQPQLSSD	459	-3	0.716614	0.175095	-2.03306	CHEK2	RAD53	38	0.933191	loss	NM_172069	456	R	M	rs577902213
3695	PLEKHH2:456:R:M	PLEKHH2	ALAKRHLSQPQLSSD	ALAKMHLSQPQLSSD	459	-3	0.381693	0.14009	-1.44606	PRKCD	PKC_Delta	77	0.871453	loss	NM_172069	456	R	M	rs577902213
3696	PLEKHH2:456:R:M	PLEKHH2	ALAKRHLSQPQLSSD	ALAKMHLSQPQLSSD	459	-3	0.511485	0.085627	-2.57855	AKT2	Akt	16	0.727229	loss	NM_172069	456	R	M	rs577902213
3697	PLEKHH2:456:R:M	PLEKHH2	ALAKRHLSQPQLSSD	ALAKMHLSQPQLSSD	459	-3	0.596133	0.10823	-2.46153	PRKD1	PKD	40	0.871396	loss	NM_172069	456	R	M	rs577902213
3698	PLEKHH2:456:R:M	PLEKHH2	ALAKRHLSQPQLSSD	ALAKMHLSQPQLSSD	459	-3	0.725512	0.289716	-1.32436	PRKAA1	CAMKL_AMPK	40	0.837088	loss	NM_172069	456	R	M	rs577902213
3699	PLEKHH2:456:R:M	PLEKHH2	ALAKRHLSQPQLSSD	ALAKMHLSQPQLSSD	459	-3	0.66828	0.0810705	-3.0432	MAPKAPK2	MAPKAPK_MAPKAPK	41	0.636647	loss	NM_172069	456	R	M	rs577902213
3700	POLDIP3:368:S:C	POLDIP3	ILLRLSDSPSMKKES	ILLRLSDCPSMKKES	368	0	0.887205	NA	NA	CDK5	CDK	121	0.76923	loss	NM_032311	368	S	C	rs60359379
3701	POLDIP3:368:S:C	POLDIP3	ILLRLSDSPSMKKES	ILLRLSDCPSMKKES	368	0	0.92947	NA	NA	MAPK8	MAPK_JNK	108	0.746554	loss	NM_032311	368	S	C	rs60359379
3702	POLDIP3:368:S:C	POLDIP3	ILLRLSDSPSMKKES	ILLRLSDCPSMKKES	368	0	0.431438	NA	NA	CHUK	IKK	31	0.876392	loss	NM_032311	368	S	C	rs60359379
3703	POLDIP3:368:S:C	POLDIP3	ILLRLSDSPSMKKES	ILLRLSDCPSMKKES	368	0	0.715806	NA	NA	MAPK7	MAPK_ERK5	27	0.572147	loss	NM_032311	368	S	C	rs60359379
3704	POLDIP3:368:S:C	POLDIP3	ILLRLSDSPSMKKES	ILLRLSDCPSMKKES	368	0	0.939464	NA	NA	CDK1	CDK_CDC2	373	0.894307	loss	NM_032311	368	S	C	rs60359379
3705	POLDIP3:368:S:C	POLDIP3	ILLRLSDSPSMKKES	ILLRLSDCPSMKKES	368	0	0.274801	NA	NA	MAPKAPK2	MAPKAPK_MAPKAPK	41	0.710834	loss	NM_032311	368	S	C	rs60359379
3706	POLDIP3:368:S:C	POLDIP3	ILLRLSDSPSMKKES	ILLRLSDCPSMKKES	368	0	0.515731	NA	NA	TRPM7	Alpha_ChaK	37	0.669993	loss	NM_032311	368	S	C	rs60359379
3707	POLDIP3:368:S:C	POLDIP3	ILLRLSDSPSMKKES	ILLRLSDCPSMKKES	368	0	0.910346	NA	NA	MAPK14	MAPK_p38	121	0.929021	loss	NM_032311	368	S	C	rs60359379
3708	POLDIP3:368:S:C	POLDIP3	ILLRLSDSPSMKKES	ILLRLSDCPSMKKES	368	0	0.483189	NA	NA	CDK7	CDK	27	0.831225	loss	NM_032311	368	S	C	rs60359379
3709	POLDIP3:368:S:C	POLDIP3	ILLRLSDSPSMKKES	ILLRLSDCPSMKKES	368	0	0.502641	NA	NA	GSK3B	GSK	156	0.837404	loss	NM_032311	368	S	C	rs60359379
3710	POLDIP3:368:S:C	POLDIP3	ILLRLSDSPSMKKES	ILLRLSDCPSMKKES	368	0	0.925094	NA	NA	CDK2	CDK_CDC2	444	0.863153	loss	NM_032311	368	S	C	rs60359379
3711	POLDIP3:368:S:C	POLDIP3	ILLRLSDSPSMKKES	ILLRLSDCPSMKKES	368	0	0.894118	NA	NA	MAPK9	MAPK_JNK	51	0.878251	loss	NM_032311	368	S	C	rs60359379
3712	POLDIP3:368:S:C	POLDIP3	ILLRLSDSPSMKKES	ILLRLSDCPSMKKES	368	0	0.458408	NA	NA	MAP2K1	STE7_MAP2K	15	0.674512	loss	NM_032311	368	S	C	rs60359379
3713	POLDIP3:368:S:C	POLDIP3	ILLRLSDSPSMKKES	ILLRLSDCPSMKKES	368	0	0.901921	NA	NA	MAPK3	MAPK_ERK1	252	0.948515	loss	NM_032311	368	S	C	rs60359379
3714	POLDIP3:368:S:C	POLDIP3	ILLRLSDSPSMKKES	ILLRLSDCPSMKKES	368	0	0.658028	NA	NA	CDK9	CDK	31	0.598227	loss	NM_032311	368	S	C	rs60359379
3715	POLDIP3:368:S:C	POLDIP3	ILLRLSDSPSMKKES	ILLRLSDCPSMKKES	368	0	0.509575	NA	NA	CDK3	CDK_CDC2	11	0.870292	loss	NM_032311	368	S	C	rs60359379
3716	POLDIP3:368:S:C	POLDIP3	ILLRLSDSPSMKKES	ILLRLSDCPSMKKES	368	0	0.46658	NA	NA	PRKAA2	CAMKL_AMPK	20	0.796201	loss	NM_032311	368	S	C	rs60359379
3717	POLDIP3:368:S:C	POLDIP3	ILLRLSDSPSMKKES	ILLRLSDCPSMKKES	368	0	0.081416	NA	NA	ATM	PIKK	190	0.547007	loss	NM_032311	368	S	C	rs60359379
3718	POLDIP3:368:S:C	POLDIP3	ILLRLSDSPSMKKES	ILLRLSDCPSMKKES	368	0	0.782456	NA	NA	MTOR	PIKK_FRAP	51	0.885607	loss	NM_032311	368	S	C	rs60359379
3719	POLDIP3:368:S:C	POLDIP3	ILLRLSDSPSMKKES	ILLRLSDCPSMKKES	368	0	0.902261	NA	NA	MAPK1	MAPK_ERK1	328	0.956788	loss	NM_032311	368	S	C	rs60359379
3720	POLR2A:1922:K:R	POLR2A	SPKYSPTSPTYSPTS	SPRYSPTSPTYSPTS	1927	-5	0.155853	0.343756	1.1412	DAPK3	DAPK_DAPK	15	0.516321	gain	NM_000937	1922	K	R	rs761839206
3721	POLR2A:1922:K:R	POLR2A	SPKYSPTSPTYSPTS	SPRYSPTSPTYSPTS	1927	-5	0.0426896	0.337992	2.98503	AKT1	Akt	172	0.944709	gain	NM_000937	1922	K	R	rs761839206
3722	PPIG:541:R:C	PPIG	EKDRRAQSRSRECDI	EKDRCAQSRSRECDI	544	-3	0.787314	0.121192	-2.69964	CAMK2A	CAMK2	69	0.934993	loss	NM_004792	541	R	C	rs145092528
3723	PPIG:541:R:C	PPIG	EKDRRAQSRSRECDI	EKDRCAQSRSRECDI	544	-3	0.578587	0.0376279	-3.94266	PRKACA	PKA	399	0.957002	loss	NM_004792	541	R	C	rs145092528
3724	PPIG:541:R:C	PPIG	EKDRRAQSRSRECDI	EKDRCAQSRSRECDI	544	-3	0.525514	0.0433067	-3.60107	SGK1	SGK	31	0.672302	loss	NM_004792	541	R	C	rs145092528
3725	PPIG:541:R:C	PPIG	EKDRRAQSRSRECDI	EKDRCAQSRSRECDI	544	-3	0.488896	0.15475	-1.65959	DAPK3	DAPK_DAPK	15	0.811509	loss	NM_004792	541	R	C	rs145092528
3726	PPIG:541:R:C	PPIG	EKDRRAQSRSRECDI	EKDRCAQSRSRECDI	544	-3	0.677875	0.0906658	-2.90239	MAPKAPK2	MAPKAPK_MAPKAPK	41	0.68477	loss	NM_004792	541	R	C	rs145092528
3727	PPIG:541:R:C	PPIG	EKDRRAQSRSRECDI	EKDRCAQSRSRECDI	544	-3	0.535935	0.22202	-1.27137	CAMK4	CAMK1	14	0.880176	loss	NM_004792	541	R	C	rs145092528
3728	PPIG:541:R:C	PPIG	EKDRRAQSRSRECDI	EKDRCAQSRSRECDI	544	-3	0.43985	0.118063	-1.89746	PIM1	PIM	22	0.661227	loss	NM_004792	541	R	C	rs145092528
3729	PPIG:541:R:C	PPIG	EKDRRAQSRSRECDI	EKDRCAQSRSRECDI	544	-3	0.814757	0.111733	-2.86632	PAK1	STE20_PAKA	44	0.87912	loss	NM_004792	541	R	C	rs145092528
3730	PPIG:541:R:C	PPIG	EKDRRAQSRSRECDI	EKDRCAQSRSRECDI	544	-3	0.557829	0.0699268	-2.99591	PRKD1	PKD	40	0.844958	loss	NM_004792	541	R	C	rs145092528
3731	PPIG:541:R:C	PPIG	EKDRRAQSRSRECDI	EKDRCAQSRSRECDI	544	-3	0.655186	0.113666	-2.5271	CHEK2	RAD53	38	0.680095	loss	NM_004792	541	R	C	rs145092528
3732	PPIG:541:R:C	PPIG	EKDRRAQSRSRECDI	EKDRCAQSRSRECDI	544	-3	0.429861	0.200371	-1.1012	PAK2	STE20_PAKA	25	0.719029	loss	NM_004792	541	R	C	rs145092528
3733	PPIG:541:R:C	PPIG	EKDRRAQSRSRECDI	EKDRCAQSRSRECDI	544	-3	0.613608	0.212459	-1.53013	CAMK1	CAMK1	15	0.859982	loss	NM_004792	541	R	C	rs145092528
3734	PPIG:541:R:C	PPIG	EKDRRAQSRSRECDI	EKDRCAQSRSRECDI	544	-3	0.150193	0.0720195	-1.06036	AURKB	Aur	106	0.700681	loss	NM_004792	541	R	C	rs145092528
3735	PPIG:541:R:C	PPIG	EKDRRAQSRSRECDI	EKDRCAQSRSRECDI	544	-3	0.420452	0.171743	-1.29169	PRKCD	PKC_Delta	77	0.825202	loss	NM_004792	541	R	C	rs145092528
3736	PPIG:541:R:C	PPIG	EKDRRAQSRSRECDI	EKDRCAQSRSRECDI	544	-3	0.871554	0.0704299	-3.62933	CHEK1	CAMKL_CHK1	104	0.698604	loss	NM_004792	541	R	C	rs145092528
3737	PPIG:541:R:C	PPIG	EKDRRAQSRSRECDI	EKDRCAQSRSRECDI	544	-3	0.708266	0.105906	-2.74151	PRKG1	PKG	50	0.927176	loss	NM_004792	541	R	C	rs145092528
3738	PPIG:541:R:C	PPIG	EKDRRAQSRSRECDI	EKDRCAQSRSRECDI	544	-3	0.61185	0.176055	-1.79716	PRKAA1	CAMKL_AMPK	40	0.890751	loss	NM_004792	541	R	C	rs145092528
3739	PPIG:541:R:C	PPIG	EKDRRAQSRSRECDI	EKDRCAQSRSRECDI	544	-3	0.724467	0.0905816	-2.99963	RPS6KA1	RSK_RSK	49	0.832902	loss	NM_004792	541	R	C	rs145092528
3740	PPIG:541:R:C	PPIG	EKDRRAQSRSRECDI	EKDRCAQSRSRECDI	544	-3	0.662631	0.0252394	-4.71445	AKT1	Akt	172	0.895356	loss	NM_004792	541	R	C	rs145092528
3741	PPIG:541:R:C	PPIG	EKDRRAQSRSRECDI	EKDRCAQSRSRECDI	544	-3	0.49734	0.0916237	-2.44044	RPS6KB1	RSK_p70	28	0.844959	loss	NM_004792	541	R	C	rs145092528
3742	PPP1R18:130:R:W	PPP1R18	PGEMRDQSPKGRESR	PGEMWDQSPKGRESR	133	-3	0.488146	0.166359	-1.55301	PIM1	PIM	22	0.779544	loss	NM_133471	130	R	W	rs201532420
3743	PPP1R18:130:R:W	PPP1R18	PGEMRDQSPKGRESR	PGEMWDQSPKGRESR	133	-3	0.696496	0.154977	-2.16806	CHEK2	RAD53	38	0.886444	loss	NM_133471	130	R	W	rs201532420
3744	PPP1R18:130:R:W	PPP1R18	PGEMRDQSPKGRESR	PGEMWDQSPKGRESR	133	-3	0.419275	0.170566	-1.29757	PRKCD	PKC_Delta	77	0.830765	loss	NM_133471	130	R	W	rs201532420
3745	PPP1R18:130:R:W	PPP1R18	PGEMRDQSPKGRESR	PGEMWDQSPKGRESR	133	-3	0.540514	0.0526117	-3.36088	PRKD1	PKD	40	0.82531	loss	NM_133471	130	R	W	rs201532420
3746	PPP1R18:130:R:W	PPP1R18	PGEMRDQSPKGRESR	PGEMWDQSPKGRESR	133	-3	0.516554	0.0343473	-3.91065	SGK1	SGK	31	0.646909	loss	NM_133471	130	R	W	rs201532420
3747	PPP1R18:130:R:W	PPP1R18	PGEMRDQSPKGRESR	PGEMWDQSPKGRESR	133	-3	0.726661	0.0605395	-3.58534	CAMK2A	CAMK2	69	0.742828	loss	NM_133471	130	R	W	rs201532420
3748	PPP1R18:130:R:W	PPP1R18	PGEMRDQSPKGRESR	PGEMWDQSPKGRESR	133	-3	0.866223	0.0650996	-3.73402	CHEK1	CAMKL_CHK1	104	0.595956	loss	NM_133471	130	R	W	rs201532420
3749	PPP1R18:130:R:W	PPP1R18	PGEMRDQSPKGRESR	PGEMWDQSPKGRESR	133	-3	0.550767	0.216621	-1.34627	DAPK3	DAPK_DAPK	15	0.872179	loss	NM_133471	130	R	W	rs201532420
3750	PPP1R18:130:R:W	PPP1R18	PGEMRDQSPKGRESR	PGEMWDQSPKGRESR	133	-3	0.559125	0.0181662	-4.94384	PRKACA	PKA	399	0.610249	loss	NM_133471	130	R	W	rs201532420
3751	PPP1R18:130:R:W	PPP1R18	PGEMRDQSPKGRESR	PGEMWDQSPKGRESR	133	-3	0.532284	0.106427	-2.32234	AKT2	Akt	16	0.822696	loss	NM_133471	130	R	W	rs201532420
3752	PPP1R18:130:R:W	PPP1R18	PGEMRDQSPKGRESR	PGEMWDQSPKGRESR	133	-3	0.649	0.194529	-1.73823	RPS6KA3	RSK_RSK	40	0.6682	loss	NM_133471	130	R	W	rs201532420
3753	PPP1R18:130:R:W	PPP1R18	PGEMRDQSPKGRESR	PGEMWDQSPKGRESR	133	-3	0.580977	0.179828	-1.69186	CAMK1	CAMK1	15	0.824741	loss	NM_133471	130	R	W	rs201532420
3754	PPP1R18:130:R:W	PPP1R18	PGEMRDQSPKGRESR	PGEMWDQSPKGRESR	133	-3	0.445293	0.0395763	-3.49205	RPS6KB1	RSK_p70	28	0.680815	loss	NM_133471	130	R	W	rs201532420
3755	PPP1R18:130:R:W	PPP1R18	PGEMRDQSPKGRESR	PGEMWDQSPKGRESR	133	-3	0.478967	0.165052	-1.537	CAMK4	CAMK1	14	0.813508	loss	NM_133471	130	R	W	rs201532420
3756	PPP1R18:130:R:W	PPP1R18	PGEMRDQSPKGRESR	PGEMWDQSPKGRESR	133	-3	0.663098	0.0257065	-4.68902	AKT1	Akt	172	0.907756	loss	NM_133471	130	R	W	rs201532420
3757	PPP1R18:130:R:W	PPP1R18	PGEMRDQSPKGRESR	PGEMWDQSPKGRESR	133	-3	0.510659	0.0748629	-2.77004	PRKAA1	CAMKL_AMPK	40	0.881592	loss	NM_133471	130	R	W	rs201532420
3758	PPP1R18:130:R:W	PPP1R18	PGEMRDQSPKGRESR	PGEMWDQSPKGRESR	133	-3	0.665519	0.07831	-3.08721	MAPKAPK2	MAPKAPK_MAPKAPK	41	0.622763	loss	NM_133471	130	R	W	rs201532420
3759	PPP1R18:130:R:W	PPP1R18	PGEMRDQSPKGRESR	PGEMWDQSPKGRESR	133	-3	0.448659	0.22214	-1.01415	PRKCQ	PKC_Delta	23	0.837136	loss	NM_133471	130	R	W	rs201532420
3760	PPP1R18:130:R:W	PPP1R18	PGEMRDQSPKGRESR	PGEMWDQSPKGRESR	133	-3	0.822859	0.119835	-2.7796	PAK1	STE20_PAKA	44	0.920459	loss	NM_133471	130	R	W	rs201532420
3761	PPP1R18:140:R:K	PPP1R18	ESREERLSPRETRER	ESKEERLSPRETRER	145	-5	0.333831	0.0385287	-3.11511	AKT1	Akt	172	0.919747	loss	NM_133471	140	R	K	rs200399069
3762	PPP1R18:146:P:L	PPP1R18	ESREERLSPRETRER	ESREERLSLRETRER	145	1	0.911241	0.0504835	-4.17395	MAPK14	MAPK_p38	121	0.932102	loss	NM_133471	146	P	L	rs199657379
3763	PPP1R18:146:P:L	PPP1R18	ESREERLSPRETRER	ESREERLSLRETRER	145	1	0.887294	0.0565288	-3.97235	CDK5	CDK	121	0.770133	loss	NM_133471	146	P	L	rs199657379
3764	PPP1R18:146:P:L	PPP1R18	ESREERLSPRETRER	ESREERLSLRETRER	145	1	0.87147	0.0499065	-4.12615	MAPK9	MAPK_JNK	51	0.602585	loss	NM_133471	146	P	L	rs199657379
3765	PPP1R18:146:P:L	PPP1R18	ESREERLSPRETRER	ESREERLSLRETRER	145	1	0.923057	0.0390491	-4.56306	MAPK8	MAPK_JNK	108	0.564834	loss	NM_133471	146	P	L	rs199657379
3766	PPP1R18:146:P:L	PPP1R18	ESREERLSPRETRER	ESREERLSLRETRER	145	1	0.686159	0.104241	-2.71861	HIPK2	DYRK_HIPK	22	0.520864	loss	NM_133471	146	P	L	rs199657379
3767	PPP1R18:146:P:L	PPP1R18	ESREERLSPRETRER	ESREERLSLRETRER	145	1	0.832494	0.0906535	-3.19901	CDK4	CDK	45	0.741156	loss	NM_133471	146	P	L	rs199657379
3768	PPP1R18:146:P:L	PPP1R18	ESREERLSPRETRER	ESREERLSLRETRER	145	1	0.621353	0.191241	-1.70002	DYRK2	DYRK	19	0.669091	loss	NM_133471	146	P	L	rs199657379
3769	PPP1R18:146:P:L	PPP1R18	ESREERLSPRETRER	ESREERLSLRETRER	145	1	0.90283	0.0408434	-4.46628	MAPK3	MAPK_ERK1	252	0.95038	loss	NM_133471	146	P	L	rs199657379
3770	PPP1R18:146:P:L	PPP1R18	ESREERLSPRETRER	ESREERLSLRETRER	145	1	0.465266	0.203698	-1.19162	CDK3	CDK_CDC2	11	0.641826	loss	NM_133471	146	P	L	rs199657379
3771	PPP1R18:146:P:L	PPP1R18	ESREERLSPRETRER	ESREERLSLRETRER	145	1	0.892393	0.0335057	-4.7352	MAPK1	MAPK_ERK1	328	0.929599	loss	NM_133471	146	P	L	rs199657379
3772	PPP1R18:146:P:L	PPP1R18	ESREERLSPRETRER	ESREERLSLRETRER	145	1	0.911926	0.029742	-4.93834	CDK2	CDK_CDC2	444	0.870178	loss	NM_133471	146	P	L	rs199657379
3773	PPP1R18:146:P:L	PPP1R18	ESREERLSPRETRER	ESREERLSLRETRER	145	1	0.295233	0.603573	1.03168	TBK1	IKK	17	0.833709	gain	NM_133471	146	P	L	rs199657379
3774	PPP1R18:146:P:L	PPP1R18	ESREERLSPRETRER	ESREERLSLRETRER	145	1	0.53776	0.180177	-1.57755	CDK7	CDK	27	0.835723	loss	NM_133471	146	P	L	rs199657379
3775	PPP1R18:146:P:L	PPP1R18	ESREERLSPRETRER	ESREERLSLRETRER	145	1	0.525607	0.121496	-2.11307	GSK3B	GSK	156	0.88857	loss	NM_133471	146	P	L	rs199657379
3776	PPP1R18:146:P:L	PPP1R18	ESREERLSPRETRER	ESREERLSLRETRER	145	1	0.941019	0.0318269	-4.88591	CDK1	CDK_CDC2	373	0.90498	loss	NM_133471	146	P	L	rs199657379
3777	PPP1R18:146:P:S	PPP1R18	ESREERLSPRETRER	ESREERLSSRETRER	145	1	0.745969	0.133534	-2.48191	MTOR	PIKK_FRAP	51	0.533107	loss	NM_133471	146	P	S	rs763521439
3778	PPP1R18:146:P:S	PPP1R18	ESREERLSPRETRER	ESREERLSSRETRER	145	1	0.923057	0.0475492	-4.27893	MAPK8	MAPK_JNK	108	0.564834	loss	NM_133471	146	P	S	rs763521439
3779	PPP1R18:146:P:S	PPP1R18	ESREERLSPRETRER	ESREERLSSRETRER	145	1	0.911241	0.0504835	-4.17395	MAPK14	MAPK_p38	121	0.932102	loss	NM_133471	146	P	S	rs763521439
3780	PPP1R18:146:P:S	PPP1R18	ESREERLSPRETRER	ESREERLSSRETRER	145	1	0.465266	0.203698	-1.19162	CDK3	CDK_CDC2	11	0.641826	loss	NM_133471	146	P	S	rs763521439
3781	PPP1R18:146:P:S	PPP1R18	ESREERLSPRETRER	ESREERLSSRETRER	145	1	0.832494	0.107513	-2.95292	CDK4	CDK	45	0.73165	loss	NM_133471	146	P	S	rs763521439
3782	PPP1R18:146:P:S	PPP1R18	ESREERLSPRETRER	ESREERLSSRETRER	145	1	0.53776	0.219908	-1.29006	CDK7	CDK	27	0.82481	loss	NM_133471	146	P	S	rs763521439
3783	PPP1R18:146:P:S	PPP1R18	ESREERLSPRETRER	ESREERLSSRETRER	145	1	0.87147	0.0499065	-4.12615	MAPK9	MAPK_JNK	51	0.602585	loss	NM_133471	146	P	S	rs763521439
3784	PPP1R18:146:P:S	PPP1R18	ESREERLSPRETRER	ESREERLSSRETRER	145	1	0.941019	0.0318269	-4.88591	CDK1	CDK_CDC2	373	0.90498	loss	NM_133471	146	P	S	rs763521439
3785	PPP1R18:146:P:S	PPP1R18	ESREERLSPRETRER	ESREERLSSRETRER	145	1	0.90283	0.047767	-4.24037	MAPK3	MAPK_ERK1	252	0.95038	loss	NM_133471	146	P	S	rs763521439
3786	PPP1R18:146:P:S	PPP1R18	ESREERLSPRETRER	ESREERLSSRETRER	145	1	0.525607	0.113332	-2.21343	GSK3B	GSK	156	0.88857	loss	NM_133471	146	P	S	rs763521439
3787	PPP1R18:146:P:S	PPP1R18	ESREERLSPRETRER	ESREERLSSRETRER	145	1	0.621353	0.191241	-1.70002	DYRK2	DYRK	19	0.669091	loss	NM_133471	146	P	S	rs763521439
3788	PPP1R18:146:P:S	PPP1R18	ESREERLSPRETRER	ESREERLSSRETRER	145	1	0.887294	0.0494884	-4.16425	CDK5	CDK	121	0.770133	loss	NM_133471	146	P	S	rs763521439
3789	PPP1R18:146:P:S	PPP1R18	ESREERLSPRETRER	ESREERLSSRETRER	145	1	0.892393	0.0361813	-4.62436	MAPK1	MAPK_ERK1	328	0.929599	loss	NM_133471	146	P	S	rs763521439
3790	PPP1R18:146:P:S	PPP1R18	ESREERLSPRETRER	ESREERLSSRETRER	145	1	0.911926	0.0721547	-3.65975	CDK2	CDK_CDC2	444	0.842478	loss	NM_133471	146	P	S	rs763521439
3791	PPP1R18:146:P:S	PPP1R18	ESREERLSPRETRER	ESREERLSSRETRER	145	1	0.686159	0.104241	-2.71861	HIPK2	DYRK_HIPK	22	0.520864	loss	NM_133471	146	P	S	rs763521439
3792	PRKAB1:182:S:F	PRKAB1	DVSELSSSPPGPYHQ	DVSELSSFPPGPYHQ	182	0	0.911941	NA	NA	MAPK1	MAPK_ERK1	328	0.933017	loss	NM_006253	182	S	F	rs773326833
3793	PRKAB1:182:S:F	PRKAB1	DVSELSSSPPGPYHQ	DVSELSSFPPGPYHQ	182	0	0.493243	NA	NA	CDC7	CDC7	10	0.869732	loss	NM_006253	182	S	F	rs773326833
3794	PRKAB1:182:S:F	PRKAB1	DVSELSSSPPGPYHQ	DVSELSSFPPGPYHQ	182	0	0.92277	NA	NA	CDK2	CDK_CDC2	444	0.874802	loss	NM_006253	182	S	F	rs773326833
3795	PRKAB1:182:S:F	PRKAB1	DVSELSSSPPGPYHQ	DVSELSSFPPGPYHQ	182	0	0.668336	NA	NA	CDK9	CDK	31	0.680015	loss	NM_006253	182	S	F	rs773326833
3796	PRKAB1:182:S:F	PRKAB1	DVSELSSSPPGPYHQ	DVSELSSFPPGPYHQ	182	0	0.836996	NA	NA	MTOR	PIKK_FRAP	51	0.986299	loss	NM_006253	182	S	F	rs773326833
3797	PRKAB1:182:S:F	PRKAB1	DVSELSSSPPGPYHQ	DVSELSSFPPGPYHQ	182	0	0.568156	NA	NA	GSK3B	GSK	156	0.936767	loss	NM_006253	182	S	F	rs773326833
3798	PRKAB1:182:S:F	PRKAB1	DVSELSSSPPGPYHQ	DVSELSSFPPGPYHQ	182	0	0.434502	NA	NA	PRKAA2	CAMKL_AMPK	20	0.772439	loss	NM_006253	182	S	F	rs773326833
3799	PRKAB1:182:S:F	PRKAB1	DVSELSSSPPGPYHQ	DVSELSSFPPGPYHQ	182	0	0.375581	NA	NA	RPS6KA5	RSK_MSK	26	0.580191	loss	NM_006253	182	S	F	rs773326833
3800	PRKAB1:182:S:F	PRKAB1	DVSELSSSPPGPYHQ	DVSELSSFPPGPYHQ	182	0	0.438062	NA	NA	PRKCI	PKC_Iota	17	0.537515	loss	NM_006253	182	S	F	rs773326833
3801	PRKAB1:182:S:F	PRKAB1	DVSELSSSPPGPYHQ	DVSELSSFPPGPYHQ	182	0	0.895419	NA	NA	MAPK9	MAPK_JNK	51	0.887668	loss	NM_006253	182	S	F	rs773326833
3802	PRKAB1:182:S:F	PRKAB1	DVSELSSSPPGPYHQ	DVSELSSFPPGPYHQ	182	0	0.722137	NA	NA	MAPK7	MAPK_ERK5	27	0.681376	loss	NM_006253	182	S	F	rs773326833
3803	PRKAB1:182:S:F	PRKAB1	DVSELSSSPPGPYHQ	DVSELSSFPPGPYHQ	182	0	0.901804	NA	NA	CDK5	CDK	121	0.892205	loss	NM_006253	182	S	F	rs773326833
3804	PRKAB1:182:S:F	PRKAB1	DVSELSSSPPGPYHQ	DVSELSSFPPGPYHQ	182	0	0.0866275	NA	NA	ATM	PIKK	190	0.602938	loss	NM_006253	182	S	F	rs773326833
3805	PRKAB1:182:S:F	PRKAB1	DVSELSSSPPGPYHQ	DVSELSSFPPGPYHQ	182	0	0.839822	NA	NA	CDK4	CDK	45	0.833279	loss	NM_006253	182	S	F	rs773326833
3806	PRKAB1:182:S:F	PRKAB1	DVSELSSSPPGPYHQ	DVSELSSFPPGPYHQ	182	0	0.914163	NA	NA	MAPK3	MAPK_ERK1	252	0.940252	loss	NM_006253	182	S	F	rs773326833
3807	PRKAB1:182:S:F	PRKAB1	DVSELSSSPPGPYHQ	DVSELSSFPPGPYHQ	182	0	0.297277	NA	NA	MARK1	CAMKL_MARK	16	0.624706	loss	NM_006253	182	S	F	rs773326833
3808	PRKAB1:182:S:F	PRKAB1	DVSELSSSPPGPYHQ	DVSELSSFPPGPYHQ	182	0	0.943431	NA	NA	MAPK8	MAPK_JNK	108	0.931727	loss	NM_006253	182	S	F	rs773326833
3809	PRKAB1:182:S:F	PRKAB1	DVSELSSSPPGPYHQ	DVSELSSFPPGPYHQ	182	0	0.909435	NA	NA	MAPK14	MAPK_p38	121	0.925406	loss	NM_006253	182	S	F	rs773326833
3810	PRKAB1:182:S:F	PRKAB1	DVSELSSSPPGPYHQ	DVSELSSFPPGPYHQ	182	0	0.946213	NA	NA	CDK1	CDK_CDC2	373	0.920786	loss	NM_006253	182	S	F	rs773326833
3811	PRKAB1:182:S:F	PRKAB1	DVSELSSSPPGPYHQ	DVSELSSFPPGPYHQ	182	0	0.445518	NA	NA	GSK3A	GSK	29	0.762572	loss	NM_006253	182	S	F	rs773326833
3812	PRKAB1:182:S:F	PRKAB1	DVSELSSSPPGPYHQ	DVSELSSFPPGPYHQ	182	0	0.705897	NA	NA	HIPK2	DYRK_HIPK	22	0.665232	loss	NM_006253	182	S	F	rs773326833
3813	PRKAB1:182:S:F	PRKAB1	DVSELSSSPPGPYHQ	DVSELSSFPPGPYHQ	182	0	0.822173	NA	NA	MAPK10	MAPK_JNK	17	0.562134	loss	NM_006253	182	S	F	rs773326833
3814	PRKAB1:182:S:F	PRKAB1	DVSELSSSPPGPYHQ	DVSELSSFPPGPYHQ	182	0	0.79772	NA	NA	CDK6	CDK_CDK4	31	0.604699	loss	NM_006253	182	S	F	rs773326833
3815	PRKAB1:182:S:F	PRKAB1	DVSELSSSPPGPYHQ	DVSELSSFPPGPYHQ	182	0	0.65921	NA	NA	MAPK11	MAPK_p38	18	0.630096	loss	NM_006253	182	S	F	rs773326833
3816	PRKAB1:182:S:F	PRKAB1	DVSELSSSPPGPYHQ	DVSELSSFPPGPYHQ	182	0	0.446622	NA	NA	PLK3	PLK_PLK2	28	0.581746	loss	NM_006253	182	S	F	rs773326833
3817	PRKAB1:182:S:F	PRKAB1	DVSELSSSPPGPYHQ	DVSELSSFPPGPYHQ	182	0	0.555171	NA	NA	CDK7	CDK	27	0.856128	loss	NM_006253	182	S	F	rs773326833
3818	PRKAR2A:54:T:I	PRKAR2A	ASVLPAATPRQSLGH	ASVLPAAIPRQSLGH	54	0	0.917619	NA	NA	MAPK14	MAPK_p38	121	0.943465	loss	NM_004157	54	T	I	rs779384345
3819	PRKAR2A:54:T:I	PRKAR2A	ASVLPAATPRQSLGH	ASVLPAAIPRQSLGH	54	0	0.727112	NA	NA	HIPK2	DYRK_HIPK	22	0.799612	loss	NM_004157	54	T	I	rs779384345
3820	PRKAR2A:54:T:I	PRKAR2A	ASVLPAATPRQSLGH	ASVLPAAIPRQSLGH	54	0	0.778536	NA	NA	GSK3B	GSK	156	0.939373	loss	NM_004157	54	T	I	rs779384345
3821	PRKAR2A:54:T:I	PRKAR2A	ASVLPAATPRQSLGH	ASVLPAAIPRQSLGH	54	0	0.903582	NA	NA	MAPK1	MAPK_ERK1	328	0.956514	loss	NM_004157	54	T	I	rs779384345
3822	PRKAR2A:54:T:I	PRKAR2A	ASVLPAATPRQSLGH	ASVLPAAIPRQSLGH	54	0	0.849345	NA	NA	MAPK10	MAPK_JNK	17	0.945071	loss	NM_004157	54	T	I	rs779384345
3823	PRKAR2A:54:T:I	PRKAR2A	ASVLPAATPRQSLGH	ASVLPAAIPRQSLGH	54	0	0.51203	NA	NA	CDK3	CDK_CDC2	11	0.878242	loss	NM_004157	54	T	I	rs779384345
3824	PRKAR2A:54:T:I	PRKAR2A	ASVLPAATPRQSLGH	ASVLPAAIPRQSLGH	54	0	0.885198	NA	NA	MAPK9	MAPK_JNK	51	0.795044	loss	NM_004157	54	T	I	rs779384345
3825	PRKAR2A:54:T:I	PRKAR2A	ASVLPAATPRQSLGH	ASVLPAAIPRQSLGH	54	0	0.629589	NA	NA	PRKCG	PKC_Alpha	40	0.924276	loss	NM_004157	54	T	I	rs779384345
3826	PRKAR2A:54:T:I	PRKAR2A	ASVLPAATPRQSLGH	ASVLPAAIPRQSLGH	54	0	0.318167	NA	NA	RPS6KA3	RSK_RSK	40	0.667908	loss	NM_004157	54	T	I	rs779384345
3827	PRKAR2A:54:T:I	PRKAR2A	ASVLPAATPRQSLGH	ASVLPAAIPRQSLGH	54	0	0.897884	NA	NA	CDK5	CDK	121	0.864758	loss	NM_004157	54	T	I	rs779384345
3828	PRKAR2A:54:T:I	PRKAR2A	ASVLPAATPRQSLGH	ASVLPAAIPRQSLGH	54	0	0.50972	NA	NA	PRKCE	PKC_Eta	35	0.9213	loss	NM_004157	54	T	I	rs779384345
3829	PRKAR2A:54:T:I	PRKAR2A	ASVLPAATPRQSLGH	ASVLPAAIPRQSLGH	54	0	0.950493	NA	NA	MAPK8	MAPK_JNK	108	0.962962	loss	NM_004157	54	T	I	rs779384345
3830	PRKAR2A:54:T:I	PRKAR2A	ASVLPAATPRQSLGH	ASVLPAAIPRQSLGH	54	0	0.758288	NA	NA	PRKCB	PKC_Alpha	67	0.810578	loss	NM_004157	54	T	I	rs779384345
3831	PRKAR2A:54:T:I	PRKAR2A	ASVLPAATPRQSLGH	ASVLPAAIPRQSLGH	54	0	0.57728	NA	NA	CDK7	CDK	27	0.88132	loss	NM_004157	54	T	I	rs779384345
3832	PRKAR2A:54:T:I	PRKAR2A	ASVLPAATPRQSLGH	ASVLPAAIPRQSLGH	54	0	0.706618	NA	NA	DYRK1A	DYRK_DYRK1	21	0.973393	loss	NM_004157	54	T	I	rs779384345
3833	PRKAR2A:54:T:I	PRKAR2A	ASVLPAATPRQSLGH	ASVLPAAIPRQSLGH	54	0	0.819344	NA	NA	CDK4	CDK	45	0.511954	loss	NM_004157	54	T	I	rs779384345
3834	PRKAR2A:54:T:I	PRKAR2A	ASVLPAATPRQSLGH	ASVLPAAIPRQSLGH	54	0	0.905999	NA	NA	MAPK3	MAPK_ERK1	252	0.953669	loss	NM_004157	54	T	I	rs779384345
3835	PRKAR2A:54:T:I	PRKAR2A	ASVLPAATPRQSLGH	ASVLPAAIPRQSLGH	54	0	0.65362	NA	NA	GSK3A	GSK	29	0.940721	loss	NM_004157	54	T	I	rs779384345
3836	PRKAR2A:54:T:I	PRKAR2A	ASVLPAATPRQSLGH	ASVLPAAIPRQSLGH	54	0	0.829979	NA	NA	PRKCA	PKC_Alpha	230	0.953549	loss	NM_004157	54	T	I	rs779384345
3837	PRKAR2A:54:T:I	PRKAR2A	ASVLPAATPRQSLGH	ASVLPAAIPRQSLGH	54	0	0.786096	NA	NA	MAPK7	MAPK_ERK5	27	0.987769	loss	NM_004157	54	T	I	rs779384345
3838	PRKAR2A:54:T:I	PRKAR2A	ASVLPAATPRQSLGH	ASVLPAAIPRQSLGH	54	0	0.941185	NA	NA	CDK1	CDK_CDC2	373	0.905924	loss	NM_004157	54	T	I	rs779384345
3839	PRKAR2A:54:T:I	PRKAR2A	ASVLPAATPRQSLGH	ASVLPAAIPRQSLGH	54	0	0.687876	NA	NA	CDK9	CDK	31	0.80794	loss	NM_004157	54	T	I	rs779384345
3840	PRKAR2A:54:T:I	PRKAR2A	ASVLPAATPRQSLGH	ASVLPAAIPRQSLGH	54	0	0.926789	NA	NA	CDK2	CDK_CDC2	444	0.868156	loss	NM_004157	54	T	I	rs779384345
3841	PRKAR2A:54:T:I	PRKAR2A	ASVLPAATPRQSLGH	ASVLPAAIPRQSLGH	54	0	0.758086	NA	NA	MTOR	PIKK_FRAP	51	0.691296	loss	NM_004157	54	T	I	rs779384345
3842	PROSER2:212:S:L	PROSER2	GNEALSPTSPFREGR	GNEALLPTSPFREGR	214	-2	0.0956054	0.271836	1.50757	STK11	CAMKL_LKB	19	0.62689	gain	NM_153256	212	S	L	rs780835062
3843	PROSER2:215:S:F	PROSER2	GNEALSPTSPFREGR	GNEALSPTFPFREGR	214	1	0.065544	0.290028	2.14566	PDPK1	PDK1	32	0.685156	gain	NM_153256	215	S	F	rs202165239
3844	PROSER2:215:S:F	PROSER2	GNEALSPTSPFREGR	GNEALSPTFPFREGR	214	1	0.0514245	0.242715	2.23873	PDK1	PDHK_PDHK	22	0.522996	gain	NM_153256	215	S	F	rs202165239
3845	PRPF4B:260:D:N	PRPF4B	EKIGKARSPTDDKVK	EKIGKARSPTNDKVK	257	3	0.379239	0.080117	-2.24293	CSNK2A1	CK2	298	0.712779	loss	NM_003913	260	D	N	rs757893597
3846	PRR14:361:R:Q	PRR14	RPRPRRHTVGGGEMA	RPRPRQHTVGGGEMA	363	-2	0.793223	0.131004	-2.59811	AURKA	Aur	30	0.851245	loss	NM_024031	361	R	Q	rs764171554
3847	PRR14:361:R:W	PRR14	RPRPRRHTVGGGEMA	RPRPRWHTVGGGEMA	363	-2	0.793223	0.131004	-2.59811	AURKA	Aur	30	0.851245	loss	NM_024031	361	R	W	rs139644175
3848	PRR35:77:R:C	PRR35	ACRRGSTTPRPHAPT	ACCRGSTTPRPHAPT	82	-5	0.454568	0.181414	-1.32521	PIM1	PIM	22	0.691759	loss	NM_145270	77	R	C	rs754527425
3849	PRR35:77:R:C	PRR35	ACRRGSTTPRPHAPT	ACCRGSTTPRPHAPT	82	-5	0.338017	0.0402944	-3.06845	AKT1	Akt	172	0.944784	loss	NM_145270	77	R	C	rs754527425
3850	PRR35:77:R:H	PRR35	ACRRGSTTPRPHAPT	ACHRGSTTPRPHAPT	82	-5	0.454568	0.181414	-1.32521	PIM1	PIM	22	0.691759	loss	NM_145270	77	R	H	rs202163594
3851	PRR35:77:R:H	PRR35	ACRRGSTTPRPHAPT	ACHRGSTTPRPHAPT	82	-5	0.338017	0.0402944	-3.06845	AKT1	Akt	172	0.944784	loss	NM_145270	77	R	H	rs202163594
3852	PRR35:82:T:M	PRR35	ACRRGSTTPRPHAPT	ACRRGSTMPRPHAPT	82	0	0.688122	NA	NA	DYRK2	DYRK	19	0.972153	loss	NM_145270	82	T	M	rs780446928
3853	PRR35:82:T:M	PRR35	ACRRGSTTPRPHAPT	ACRRGSTMPRPHAPT	82	0	0.906879	NA	NA	MAPK3	MAPK_ERK1	252	0.95378	loss	NM_145270	82	T	M	rs780446928
3854	PRR35:82:T:M	PRR35	ACRRGSTTPRPHAPT	ACRRGSTMPRPHAPT	82	0	0.514149	NA	NA	GSK3B	GSK	156	0.866126	loss	NM_145270	82	T	M	rs780446928
3855	PRR35:82:T:M	PRR35	ACRRGSTTPRPHAPT	ACRRGSTMPRPHAPT	82	0	0.505689	NA	NA	CDK7	CDK	27	0.827217	loss	NM_145270	82	T	M	rs780446928
3856	PRR35:82:T:M	PRR35	ACRRGSTTPRPHAPT	ACRRGSTMPRPHAPT	82	0	0.799049	NA	NA	CDK6	CDK_CDK4	31	0.628557	loss	NM_145270	82	T	M	rs780446928
3857	PRR35:82:T:M	PRR35	ACRRGSTTPRPHAPT	ACRRGSTMPRPHAPT	82	0	0.930434	NA	NA	CDK2	CDK_CDC2	444	0.913847	loss	NM_145270	82	T	M	rs780446928
3858	PRR35:82:T:M	PRR35	ACRRGSTTPRPHAPT	ACRRGSTMPRPHAPT	82	0	0.640595	NA	NA	DYRK1A	DYRK_DYRK1	21	0.768348	loss	NM_145270	82	T	M	rs780446928
3859	PRR35:82:T:M	PRR35	ACRRGSTTPRPHAPT	ACRRGSTMPRPHAPT	82	0	0.494627	NA	NA	PAK4	STE20_PAKB	17	0.810417	loss	NM_145270	82	T	M	rs780446928
3860	PRR35:82:T:M	PRR35	ACRRGSTTPRPHAPT	ACRRGSTMPRPHAPT	82	0	0.932694	NA	NA	MAPK8	MAPK_JNK	108	0.812294	loss	NM_145270	82	T	M	rs780446928
3861	PRR35:82:T:M	PRR35	ACRRGSTTPRPHAPT	ACRRGSTMPRPHAPT	82	0	0.772029	NA	NA	MTOR	PIKK_FRAP	51	0.822644	loss	NM_145270	82	T	M	rs780446928
3862	PRR35:82:T:M	PRR35	ACRRGSTTPRPHAPT	ACRRGSTMPRPHAPT	82	0	0.836209	NA	NA	CDK4	CDK	45	0.79246	loss	NM_145270	82	T	M	rs780446928
3863	PRR35:82:T:M	PRR35	ACRRGSTTPRPHAPT	ACRRGSTMPRPHAPT	82	0	0.703339	NA	NA	CDK9	CDK	31	0.879207	loss	NM_145270	82	T	M	rs780446928
3864	PRR35:82:T:M	PRR35	ACRRGSTTPRPHAPT	ACRRGSTMPRPHAPT	82	0	0.734497	NA	NA	HIPK2	DYRK_HIPK	22	0.837331	loss	NM_145270	82	T	M	rs780446928
3865	PRR35:82:T:M	PRR35	ACRRGSTTPRPHAPT	ACRRGSTMPRPHAPT	82	0	0.907305	NA	NA	CDK5	CDK	121	0.923642	loss	NM_145270	82	T	M	rs780446928
3866	PRR35:82:T:M	PRR35	ACRRGSTTPRPHAPT	ACRRGSTMPRPHAPT	82	0	0.888833	NA	NA	MAPK9	MAPK_JNK	51	0.833055	loss	NM_145270	82	T	M	rs780446928
3867	PRR35:82:T:M	PRR35	ACRRGSTTPRPHAPT	ACRRGSTMPRPHAPT	82	0	0.947134	NA	NA	CDK1	CDK_CDC2	373	0.921099	loss	NM_145270	82	T	M	rs780446928
3868	PRR35:82:T:M	PRR35	ACRRGSTTPRPHAPT	ACRRGSTMPRPHAPT	82	0	0.463502	NA	NA	PRKCE	PKC_Eta	35	0.651528	loss	NM_145270	82	T	M	rs780446928
3869	PRR35:82:T:M	PRR35	ACRRGSTTPRPHAPT	ACRRGSTMPRPHAPT	82	0	0.899959	NA	NA	MAPK14	MAPK_p38	121	0.839449	loss	NM_145270	82	T	M	rs780446928
3870	PRR35:82:T:M	PRR35	ACRRGSTTPRPHAPT	ACRRGSTMPRPHAPT	82	0	0.405376	NA	NA	GSK3A	GSK	29	0.546643	loss	NM_145270	82	T	M	rs780446928
3871	PRR35:82:T:M	PRR35	ACRRGSTTPRPHAPT	ACRRGSTMPRPHAPT	82	0	0.338017	NA	NA	AKT1	Akt	172	0.944784	loss	NM_145270	82	T	M	rs780446928
3872	PRR35:82:T:M	PRR35	ACRRGSTTPRPHAPT	ACRRGSTMPRPHAPT	82	0	0.583434	NA	NA	PRKCG	PKC_Alpha	40	0.766074	loss	NM_145270	82	T	M	rs780446928
3873	PRR35:82:T:M	PRR35	ACRRGSTTPRPHAPT	ACRRGSTMPRPHAPT	82	0	0.323174	NA	NA	RPS6KA3	RSK_RSK	40	0.719879	loss	NM_145270	82	T	M	rs780446928
3874	PRR35:82:T:M	PRR35	ACRRGSTTPRPHAPT	ACRRGSTMPRPHAPT	82	0	0.473297	NA	NA	CDK3	CDK_CDC2	11	0.695237	loss	NM_145270	82	T	M	rs780446928
3875	PRR35:82:T:M	PRR35	ACRRGSTTPRPHAPT	ACRRGSTMPRPHAPT	82	0	0.903623	NA	NA	MAPK1	MAPK_ERK1	328	0.956494	loss	NM_145270	82	T	M	rs780446928
3876	PRR35:82:T:M	PRR35	ACRRGSTTPRPHAPT	ACRRGSTMPRPHAPT	82	0	0.454568	NA	NA	PIM1	PIM	22	0.702422	loss	NM_145270	82	T	M	rs780446928
3877	PRR35:82:T:M	PRR35	ACRRGSTTPRPHAPT	ACRRGSTMPRPHAPT	82	0	0.830241	NA	NA	PRKCA	PKC_Alpha	230	0.95426	loss	NM_145270	82	T	M	rs780446928
3878	PRR35:82:T:M	PRR35	ACRRGSTTPRPHAPT	ACRRGSTMPRPHAPT	82	0	0.760156	NA	NA	PRKCB	PKC_Alpha	67	0.826425	loss	NM_145270	82	T	M	rs780446928
3879	PRR35:82:T:M	PRR35	ACRRGSTTPRPHAPT	ACRRGSTMPRPHAPT	82	0	0.404313	NA	NA	PRKCQ	PKC_Delta	23	0.597146	loss	NM_145270	82	T	M	rs780446928
3880	PSIP1:278:E:G	PSIP1	GVTSTSDSEEEGDDQ	GVTSTSDSEEGGDDQ	275	3	0.874418	0.235241	-1.89418	CSNK2A1	CK2	298	0.976692	loss	NM_033222	278	E	G	rs148785652
3881	PSMB5:263:P:L	PSMB5	HEKYSGSTP*-----	HEKYSGSTL*-----	262	1	0.463541	0.0594303	-2.96343	GSK3B	GSK	156	0.680577	loss	NM_002797	263	P	L	rs773975356
3882	PSMB5:263:P:L	PSMB5	HEKYSGSTP*-----	HEKYSGSTL*-----	262	1	0.0708242	0.379164	2.42051	TBK1	IKK	17	0.586473	gain	NM_002797	263	P	L	rs773975356
3883	PSMB5:263:P:L	PSMB5	HEKYSGSTP*-----	HEKYSGSTL*-----	262	1	0.408505	0.063912	-2.67619	MAP2K1	STE7_MAP2K	15	0.882788	loss	NM_002797	263	P	L	rs773975356
3884	PSMB5:263:P:L	PSMB5	HEKYSGSTP*-----	HEKYSGSTL*-----	262	1	0.419286	0.0617024	-2.76454	CDK7	CDK	27	0.88838	loss	NM_002797	263	P	L	rs773975356
3885	PSMB5:263:P:L	PSMB5	HEKYSGSTP*-----	HEKYSGSTL*-----	262	1	0.487334	0.0805117	-2.59764	DYRK1A	DYRK_DYRK1	21	0.84572	loss	NM_002797	263	P	L	rs773975356
3886	PSMB5:263:P:L	PSMB5	HEKYSGSTP*-----	HEKYSGSTL*-----	262	1	0.446019	0.0159066	-4.80941	DYRK2	DYRK	19	0.897182	loss	NM_002797	263	P	L	rs773975356
3887	PSMD11:17:S:N	PSMD11	VEFQRAQSLLSTDRE	VEFQRAQSLLNTDRE	14	3	0.458164	0.100474	-2.18904	CSNK1E	CK1_CK1-D	20	0.669241	loss	NM_002815	17	S	N	rs140202481
3888	PTPN12:329:K:Q	PTPN12	IEPEKQDSPPPKPPR	IEPEQQDSPPPKPPR	332	-3	0.631902	0.145193	-2.12173	PAK1	STE20_PAKA	44	0.932986	loss	NM_002835	329	K	Q	rs537602682
3889	PTPN13:905:R:Q	PTPN13	FNMGRAISTGSLASS	FNMGQAISTGSLASS	908	-3	0.645097	0.208106	-1.6322	RPS6KA3	RSK_RSK	40	0.627302	loss	NM_080683	905	R	Q	rs189080752
3890	PTPN13:905:R:Q	PTPN13	FNMGRAISTGSLASS	FNMGQAISTGSLASS	908	-3	0.670456	0.0330648	-4.34177	AKT1	Akt	172	0.981122	loss	NM_080683	905	R	Q	rs189080752
3891	PTPN13:905:R:Q	PTPN13	FNMGRAISTGSLASS	FNMGQAISTGSLASS	908	-3	0.478855	0.0731382	-2.71089	RPS6KB1	RSK_p70	28	0.804169	loss	NM_080683	905	R	Q	rs189080752
3892	PTPN13:905:R:Q	PTPN13	FNMGRAISTGSLASS	FNMGQAISTGSLASS	908	-3	0.765387	0.141783	-2.4325	CAMK2A	CAMK2	69	0.902607	loss	NM_080683	905	R	Q	rs189080752
3893	PTPN13:905:R:Q	PTPN13	FNMGRAISTGSLASS	FNMGQAISTGSLASS	908	-3	0.686722	0.129538	-2.40635	PRKG1	PKG	50	0.734395	loss	NM_080683	905	R	Q	rs189080752
3894	PTPN13:905:R:Q	PTPN13	FNMGRAISTGSLASS	FNMGQAISTGSLASS	908	-3	0.795581	0.0925573	-3.10359	PAK1	STE20_PAKA	44	0.656462	loss	NM_080683	905	R	Q	rs189080752
3895	PTPN13:905:R:Q	PTPN13	FNMGRAISTGSLASS	FNMGQAISTGSLASS	908	-3	0.55167	0.063767	-3.11292	PRKD1	PKD	40	0.838613	loss	NM_080683	905	R	Q	rs189080752
3896	PTPN13:905:R:Q	PTPN13	FNMGRAISTGSLASS	FNMGQAISTGSLASS	908	-3	0.577759	0.0505207	-3.51552	PRKACA	PKA	399	0.96034	loss	NM_080683	905	R	Q	rs189080752
3897	PTPN13:905:R:Q	PTPN13	FNMGRAISTGSLASS	FNMGQAISTGSLASS	908	-3	0.50213	0.0762727	-2.71882	AKT2	Akt	16	0.666546	loss	NM_080683	905	R	Q	rs189080752
3898	PTPN13:905:R:Q	PTPN13	FNMGRAISTGSLASS	FNMGQAISTGSLASS	908	-3	0.51352	0.191733	-1.42132	PIM1	PIM	22	0.826718	loss	NM_080683	905	R	Q	rs189080752
3899	PTPN13:905:R:Q	PTPN13	FNMGRAISTGSLASS	FNMGQAISTGSLASS	908	-3	0.533968	0.0517606	-3.36683	SGK1	SGK	31	0.694911	loss	NM_080683	905	R	Q	rs189080752
3900	PTPN13:905:R:Q	PTPN13	FNMGRAISTGSLASS	FNMGQAISTGSLASS	908	-3	0.724462	0.288666	-1.32751	PRKAA1	CAMKL_AMPK	40	0.840483	loss	NM_080683	905	R	Q	rs189080752
3901	PTPN13:905:R:Q	PTPN13	FNMGRAISTGSLASS	FNMGQAISTGSLASS	908	-3	0.502436	0.205418	-1.29038	DAPK3	DAPK_DAPK	15	0.81765	loss	NM_080683	905	R	Q	rs189080752
3902	PTPN13:905:R:Q	PTPN13	FNMGRAISTGSLASS	FNMGQAISTGSLASS	908	-3	0.608533	0.207385	-1.55303	CAMK1	CAMK1	15	0.853757	loss	NM_080683	905	R	Q	rs189080752
3903	PTPN13:905:R:Q	PTPN13	FNMGRAISTGSLASS	FNMGQAISTGSLASS	908	-3	0.483368	0.169453	-1.51224	CAMK4	CAMK1	14	0.820285	loss	NM_080683	905	R	Q	rs189080752
3904	PTPN13:905:R:Q	PTPN13	FNMGRAISTGSLASS	FNMGQAISTGSLASS	908	-3	0.875274	0.0741505	-3.56121	CHEK1	CAMKL_CHK1	104	0.762421	loss	NM_080683	905	R	Q	rs189080752
3905	PTPN13:905:R:Q	PTPN13	FNMGRAISTGSLASS	FNMGQAISTGSLASS	908	-3	0.674023	0.104084	-2.69505	MAPKAPK2	MAPKAPK_MAPKAPK	41	0.664857	loss	NM_080683	905	R	Q	rs189080752
3906	PTPN21:673:S:C	PTPN21	PRAVSVGSQPSVFTE	PRAVSVGCQPSVFTE	673	0	0.665909	NA	NA	CSNK1E	CK1_CK1-D	20	0.888289	loss	NM_007039	673	S	C	rs767429153
3907	PTPN21:673:S:C	PTPN21	PRAVSVGSQPSVFTE	PRAVSVGCQPSVFTE	673	0	0.718849	NA	NA	CSNK1D	CK1_CK1-D	22	0.682434	loss	NM_007039	673	S	C	rs767429153
3908	PTPN21:673:S:C	PTPN21	PRAVSVGSQPSVFTE	PRAVSVGCQPSVFTE	673	0	0.306687	NA	NA	MAP2K1	STE7_MAP2K	15	0.562054	loss	NM_007039	673	S	C	rs767429153
3909	PTPN21:673:S:C	PTPN21	PRAVSVGSQPSVFTE	PRAVSVGCQPSVFTE	673	0	0.934054	NA	NA	ATR	PIKK	78	0.934624	loss	NM_007039	673	S	C	rs767429153
3910	PTPN21:673:S:C	PTPN21	PRAVSVGSQPSVFTE	PRAVSVGCQPSVFTE	673	0	0.30609	NA	NA	MARK1	CAMKL_MARK	16	0.692205	loss	NM_007039	673	S	C	rs767429153
3911	PTPN21:673:S:C	PTPN21	PRAVSVGSQPSVFTE	PRAVSVGCQPSVFTE	673	0	0.91334	NA	NA	PRKDC	PIKK_DNAPK	67	0.918495	loss	NM_007039	673	S	C	rs767429153
3912	PTPN21:673:S:C	PTPN21	PRAVSVGSQPSVFTE	PRAVSVGCQPSVFTE	673	0	0.950491	NA	NA	ATM	PIKK	190	0.948607	loss	NM_007039	673	S	C	rs767429153
3913	PTPN21:673:S:C	PTPN21	PRAVSVGSQPSVFTE	PRAVSVGCQPSVFTE	673	0	0.800156	NA	NA	CSNK1A1	CK1_CK1-A	26	0.940097	loss	NM_007039	673	S	C	rs767429153
3914	PTPN21:676:S:G	PTPN21	PRAVSVGSQPSVFTE	PRAVSVGSQPGVFTE	673	3	0.665909	0.330575	-1.01035	CSNK1E	CK1_CK1-D	20	0.868604	loss	NM_007039	676	S	G	rs759626982
3915	PTPRU:854:P:L	PTPRU	ASSLLGGSPRRPCGR	ASSLLGGSLRRPCGR	853	1	0.795612	0.130292	-2.61031	CDK6	CDK_CDK4	31	0.555497	loss	NM_005704	854	P	L	rs559788899
3916	PTPRU:854:P:L	PTPRU	ASSLLGGSPRRPCGR	ASSLLGGSLRRPCGR	853	1	0.648056	0.145704	-2.15308	CDK9	CDK	31	0.51306	loss	NM_005704	854	P	L	rs559788899
3917	PTPRU:854:P:L	PTPRU	ASSLLGGSPRRPCGR	ASSLLGGSLRRPCGR	853	1	0.851018	0.109177	-2.96252	CDK4	CDK	45	0.902519	loss	NM_005704	854	P	L	rs559788899
3918	PTPRU:854:P:L	PTPRU	ASSLLGGSPRRPCGR	ASSLLGGSLRRPCGR	853	1	0.901012	0.0421249	-4.4188	MAPK1	MAPK_ERK1	328	0.956364	loss	NM_005704	854	P	L	rs559788899
3919	PTPRU:854:P:L	PTPRU	ASSLLGGSPRRPCGR	ASSLLGGSLRRPCGR	853	1	0.939194	0.0570109	-4.04211	CDK2	CDK_CDC2	444	0.948979	loss	NM_005704	854	P	L	rs559788899
3920	PTPRU:854:P:L	PTPRU	ASSLLGGSPRRPCGR	ASSLLGGSLRRPCGR	853	1	0.192041	0.500381	1.38161	TBK1	IKK	17	0.788107	gain	NM_005704	854	P	L	rs559788899
3921	PTPRU:854:P:L	PTPRU	ASSLLGGSPRRPCGR	ASSLLGGSLRRPCGR	853	1	0.891659	0.0700952	-3.6691	MAPK9	MAPK_JNK	51	0.858655	loss	NM_005704	854	P	L	rs559788899
3922	PTPRU:854:P:L	PTPRU	ASSLLGGSPRRPCGR	ASSLLGGSLRRPCGR	853	1	0.681403	0.27458	-1.31128	DYRK1A	DYRK_DYRK1	21	0.833339	loss	NM_005704	854	P	L	rs559788899
3923	PTPRU:854:P:L	PTPRU	ASSLLGGSPRRPCGR	ASSLLGGSLRRPCGR	853	1	0.747935	0.264584	-1.49919	MAPK7	MAPK_ERK5	27	0.877887	loss	NM_005704	854	P	L	rs559788899
3924	PTPRU:854:P:L	PTPRU	ASSLLGGSPRRPCGR	ASSLLGGSLRRPCGR	853	1	0.969499	0.0603062	-4.00686	CDK1	CDK_CDC2	373	0.936829	loss	NM_005704	854	P	L	rs559788899
3925	PTPRU:854:P:L	PTPRU	ASSLLGGSPRRPCGR	ASSLLGGSLRRPCGR	853	1	0.910004	0.079239	-3.52159	CDK5	CDK	121	0.936218	loss	NM_005704	854	P	L	rs559788899
3926	PTPRU:854:P:L	PTPRU	ASSLLGGSPRRPCGR	ASSLLGGSLRRPCGR	853	1	0.721411	0.139493	-2.37063	HIPK2	DYRK_HIPK	22	0.766134	loss	NM_005704	854	P	L	rs559788899
3927	PTPRU:854:P:L	PTPRU	ASSLLGGSPRRPCGR	ASSLLGGSLRRPCGR	853	1	0.914879	0.0541208	-4.07933	MAPK14	MAPK_p38	121	0.940576	loss	NM_005704	854	P	L	rs559788899
3928	PTPRU:854:P:L	PTPRU	ASSLLGGSPRRPCGR	ASSLLGGSLRRPCGR	853	1	0.936819	0.0528117	-4.14884	MAPK8	MAPK_JNK	108	0.873285	loss	NM_005704	854	P	L	rs559788899
3929	PTPRU:854:P:L	PTPRU	ASSLLGGSPRRPCGR	ASSLLGGSLRRPCGR	853	1	0.505418	0.101307	-2.31874	GSK3B	GSK	156	0.844976	loss	NM_005704	854	P	L	rs559788899
3930	PTPRU:854:P:L	PTPRU	ASSLLGGSPRRPCGR	ASSLLGGSLRRPCGR	853	1	0.543268	0.185685	-1.54881	CDK7	CDK	27	0.839239	loss	NM_005704	854	P	L	rs559788899
3931	PTPRU:854:P:L	PTPRU	ASSLLGGSPRRPCGR	ASSLLGGSLRRPCGR	853	1	0.907519	0.0455322	-4.31697	MAPK3	MAPK_ERK1	252	0.95365	loss	NM_005704	854	P	L	rs559788899
3932	PTPRU:860:R:W	PTPRU	RPCGRKGSPYHTGQL	RPCGWKGSPYHTGQL	863	-3	0.39368	0.0595339	-2.72524	DAPK3	DAPK_DAPK	15	0.646714	loss	NM_005704	860	R	W	rs149545916
3933	PTPRU:860:R:W	PTPRU	RPCGRKGSPYHTGQL	RPCGWKGSPYHTGQL	863	-3	0.540396	0.1046	-2.36914	PRKAA1	CAMKL_AMPK	40	0.867246	loss	NM_005704	860	R	W	rs149545916
3934	PTPRU:860:R:W	PTPRU	RPCGRKGSPYHTGQL	RPCGWKGSPYHTGQL	863	-3	0.64517	0.103651	-2.63795	CHEK2	RAD53	38	0.602832	loss	NM_005704	860	R	W	rs149545916
3935	PTPRU:860:R:W	PTPRU	RPCGRKGSPYHTGQL	RPCGWKGSPYHTGQL	863	-3	0.793754	0.0907295	-3.12905	PAK1	STE20_PAKA	44	0.623114	loss	NM_005704	860	R	W	rs149545916
3936	PTPRU:860:R:W	PTPRU	RPCGRKGSPYHTGQL	RPCGWKGSPYHTGQL	863	-3	0.346832	0.0981234	-1.82157	PRKCD	PKC_Delta	77	0.518268	loss	NM_005704	860	R	W	rs149545916
3937	PTPRU:860:R:W	PTPRU	RPCGRKGSPYHTGQL	RPCGWKGSPYHTGQL	863	-3	0.66395	0.0265585	-4.64383	AKT1	Akt	172	0.9263	loss	NM_005704	860	R	W	rs149545916
3938	PTPRU:860:R:W	PTPRU	RPCGRKGSPYHTGQL	RPCGWKGSPYHTGQL	863	-3	0.505716	0.0798579	-2.66282	AKT2	Akt	16	0.691221	loss	NM_005704	860	R	W	rs149545916
3939	PTPRU:860:R:W	PTPRU	RPCGRKGSPYHTGQL	RPCGWKGSPYHTGQL	863	-3	0.460993	0.0552762	-3.06001	RPS6KB1	RSK_p70	28	0.74774	loss	NM_005704	860	R	W	rs149545916
3940	PTPRU:860:R:W	PTPRU	RPCGRKGSPYHTGQL	RPCGWKGSPYHTGQL	863	-3	0.504124	0.182337	-1.46717	PIM1	PIM	22	0.810944	loss	NM_005704	860	R	W	rs149545916
3941	PTPRU:860:R:W	PTPRU	RPCGRKGSPYHTGQL	RPCGWKGSPYHTGQL	863	-3	0.552841	0.0649382	-3.08973	PRKD1	PKD	40	0.839871	loss	NM_005704	860	R	W	rs149545916
3942	PTPRU:860:R:W	PTPRU	RPCGRKGSPYHTGQL	RPCGWKGSPYHTGQL	863	-3	0.662078	0.121119	-2.45057	PRKACA	PKA	399	0.967769	loss	NM_005704	860	R	W	rs149545916
3943	PTPRU:860:R:W	PTPRU	RPCGRKGSPYHTGQL	RPCGWKGSPYHTGQL	863	-3	0.506899	0.192984	-1.39321	CAMK4	CAMK1	14	0.853452	loss	NM_005704	860	R	W	rs149545916
3944	PTPRU:860:R:W	PTPRU	RPCGRKGSPYHTGQL	RPCGWKGSPYHTGQL	863	-3	0.71537	0.0492484	-3.86054	CAMK2A	CAMK2	69	0.651643	loss	NM_005704	860	R	W	rs149545916
3945	PTPRU:860:R:W	PTPRU	RPCGRKGSPYHTGQL	RPCGWKGSPYHTGQL	863	-3	0.632004	0.230855	-1.45295	CAMK1	CAMK1	15	0.882267	loss	NM_005704	860	R	W	rs149545916
3946	PTPRU:860:R:W	PTPRU	RPCGRKGSPYHTGQL	RPCGWKGSPYHTGQL	863	-3	0.665708	0.211237	-1.65602	RPS6KA3	RSK_RSK	40	0.80391	loss	NM_005704	860	R	W	rs149545916
3947	PTPRU:860:R:W	PTPRU	RPCGRKGSPYHTGQL	RPCGWKGSPYHTGQL	863	-3	0.505509	0.023302	-4.43921	SGK1	SGK	31	0.613656	loss	NM_005704	860	R	W	rs149545916
3948	PUS1:424:G:R	PUS1	GSEGDGDTD*-----	GSEGDRDTD*-----	426	-2	0.0814331	0.420549	2.36859	ROCK1	DMPK_ROCK	45	0.867232	gain	NM_025215	424	G	R	rs548416202
3949	PUS1:424:G:R	PUS1	GSEGDGDTD*-----	GSEGDRDTD*-----	426	-2	0.0652869	0.375606	2.52436	PRKCD	PKC_Delta	77	0.851376	gain	NM_025215	424	G	R	rs548416202
3950	PUS1:424:G:R	PUS1	GSEGDGDTD*-----	GSEGDRDTD*-----	426	-2	0.0352965	0.836844	4.56736	AURKB	Aur	106	0.597097	gain	NM_025215	424	G	R	rs548416202
3951	RACGAP1:184:R:H	RACGAP1	REKRRSTSRQFVDGP	REKRHSTSRQFVDGP	187	-3	0.599646	0.277859	-1.10976	PIM1	PIM	22	0.698724	loss	NM_013277	184	R	H	rs150860055
3952	RACGAP1:184:R:H	RACGAP1	REKRRSTSRQFVDGP	REKRHSTSRQFVDGP	187	-3	0.51757	0.128082	-2.01469	RPS6KB1	RSK_p70	28	0.87458	loss	NM_013277	184	R	H	rs150860055
3953	RACGAP1:184:R:H	RACGAP1	REKRRSTSRQFVDGP	REKRHSTSRQFVDGP	187	-3	0.676606	0.0392142	-4.10887	AKT1	Akt	172	0.989676	loss	NM_013277	184	R	H	rs150860055
3954	RACGAP1:184:R:H	RACGAP1	REKRRSTSRQFVDGP	REKRHSTSRQFVDGP	187	-3	0.594207	0.112	-2.40747	SGK1	SGK	31	0.818554	loss	NM_013277	184	R	H	rs150860055
3955	RACGAP1:184:R:H	RACGAP1	REKRRSTSRQFVDGP	REKRHSTSRQFVDGP	187	-3	0.895467	0.0943434	-3.24665	CHEK1	CAMKL_CHK1	104	0.955757	loss	NM_013277	184	R	H	rs150860055
3956	RACGAP1:184:R:H	RACGAP1	REKRRSTSRQFVDGP	REKRHSTSRQFVDGP	187	-3	0.658341	0.222545	-1.56474	PRKAA1	CAMKL_AMPK	40	0.911532	loss	NM_013277	184	R	H	rs150860055
3957	RACGAP1:184:R:H	RACGAP1	REKRRSTSRQFVDGP	REKRHSTSRQFVDGP	187	-3	0.577448	0.0895459	-2.68899	PRKD1	PKD	40	0.861049	loss	NM_013277	184	R	H	rs150860055
3958	RACGAP1:184:R:H	RACGAP1	REKRRSTSRQFVDGP	REKRHSTSRQFVDGP	187	-3	0.832708	0.129683	-2.68282	PAK1	STE20_PAKA	44	0.949454	loss	NM_013277	184	R	H	rs150860055
3959	RACGAP1:184:R:H	RACGAP1	REKRRSTSRQFVDGP	REKRHSTSRQFVDGP	187	-3	0.665438	0.210968	-1.65728	RPS6KA3	RSK_RSK	40	0.802176	loss	NM_013277	184	R	H	rs150860055
3960	RACGAP1:184:R:H	RACGAP1	REKRRSTSRQFVDGP	REKRHSTSRQFVDGP	187	-3	0.418622	0.184125	-1.18496	PRKCD	PKC_Delta	77	0.833743	loss	NM_013277	184	R	H	rs150860055
3961	RACGAP1:184:R:H	RACGAP1	REKRRSTSRQFVDGP	REKRHSTSRQFVDGP	187	-3	0.719877	0.0859913	-3.06549	RPS6KA1	RSK_RSK	49	0.783818	loss	NM_013277	184	R	H	rs150860055
3962	RACGAP1:184:R:H	RACGAP1	REKRRSTSRQFVDGP	REKRHSTSRQFVDGP	187	-3	0.478552	0.164637	-1.53939	CAMK4	CAMK1	14	0.812862	loss	NM_013277	184	R	H	rs150860055
3963	RACGAP1:184:R:H	RACGAP1	REKRRSTSRQFVDGP	REKRHSTSRQFVDGP	187	-3	0.797436	0.244768	-1.70395	MAPKAPK2	MAPKAPK_MAPKAPK	41	0.573786	loss	NM_013277	184	R	H	rs150860055
3964	RACGAP1:184:R:H	RACGAP1	REKRRSTSRQFVDGP	REKRHSTSRQFVDGP	187	-3	0.627029	0.22588	-1.47298	CAMK1	CAMK1	15	0.876448	loss	NM_013277	184	R	H	rs150860055
3965	RACGAP1:184:R:H	RACGAP1	REKRRSTSRQFVDGP	REKRHSTSRQFVDGP	187	-3	0.597343	0.0681444	-3.13189	PRKACA	PKA	399	0.95083	loss	NM_013277	184	R	H	rs150860055
3966	RACGAP1:184:R:H	RACGAP1	REKRRSTSRQFVDGP	REKRHSTSRQFVDGP	187	-3	0.777298	0.125349	-2.63252	CAMK2A	CAMK2	69	0.923122	loss	NM_013277	184	R	H	rs150860055
3967	RACGAP1:184:R:H	RACGAP1	REKRRSTSRQFVDGP	REKRHSTSRQFVDGP	187	-3	0.718419	0.116058	-2.62997	PRKG1	PKG	50	0.937176	loss	NM_013277	184	R	H	rs150860055
3968	RACGAP1:184:R:H	RACGAP1	REKRRSTSRQFVDGP	REKRHSTSRQFVDGP	187	-3	0.477992	0.143846	-1.73246	DAPK3	DAPK_DAPK	15	0.79477	loss	NM_013277	184	R	H	rs150860055
3969	RACGAP1:188:R:Q	RACGAP1	REKRRSTSRQFVDGP	REKRRSTSQQFVDGP	187	1	0.0307706	0.915182	4.89443	ATR	PIKK	78	0.653829	gain	NM_013277	188	R	Q	rs768802848
3970	RACGAP1:188:R:Q	RACGAP1	REKRRSTSRQFVDGP	REKRRSTSQQFVDGP	187	1	0.0259935	0.939031	5.17495	ATM	PIKK	190	0.871904	gain	NM_013277	188	R	Q	rs768802848
3971	RALGAPA2:693:R:W	RALGAPA2	TTVGRSFSLSWRSHP	TTVGWSFSLSWRSHP	696	-3	0.592921	0.191772	-1.62845	CAMK1	CAMK1	15	0.83593	loss	NM_020343	693	R	W	rs777518112
3972	RALGAPA2:693:R:W	RALGAPA2	TTVGRSFSLSWRSHP	TTVGWSFSLSWRSHP	696	-3	0.683051	0.0456599	-3.903	AKT1	Akt	172	0.988382	loss	NM_020343	693	R	W	rs777518112
3973	RALGAPA2:693:R:W	RALGAPA2	TTVGRSFSLSWRSHP	TTVGWSFSLSWRSHP	696	-3	0.635943	0.200148	-1.66783	PRKAA1	CAMKL_AMPK	40	0.904958	loss	NM_020343	693	R	W	rs777518112
3974	RALGAPA2:693:R:W	RALGAPA2	TTVGRSFSLSWRSHP	TTVGWSFSLSWRSHP	696	-3	0.878274	0.07715	-3.50893	CHEK1	CAMKL_CHK1	104	0.807551	loss	NM_020343	693	R	W	rs777518112
3975	RALGAPA2:693:R:W	RALGAPA2	TTVGRSFSLSWRSHP	TTVGWSFSLSWRSHP	696	-3	0.43671	0.122795	-1.83042	CAMK4	CAMK1	14	0.74661	loss	NM_020343	693	R	W	rs777518112
3976	RALGAPA2:693:R:W	RALGAPA2	TTVGRSFSLSWRSHP	TTVGWSFSLSWRSHP	696	-3	0.642961	0.18849	-1.77024	RPS6KA3	RSK_RSK	40	0.606564	loss	NM_020343	693	R	W	rs777518112
3977	RALGAPA2:693:R:W	RALGAPA2	TTVGRSFSLSWRSHP	TTVGWSFSLSWRSHP	696	-3	0.731283	0.0973972	-2.90848	RPS6KA1	RSK_RSK	49	0.886891	loss	NM_020343	693	R	W	rs777518112
3978	RALGAPA2:693:R:W	RALGAPA2	TTVGRSFSLSWRSHP	TTVGWSFSLSWRSHP	696	-3	0.49775	0.234053	-1.08859	PRKCE	PKC_Eta	35	0.877913	loss	NM_020343	693	R	W	rs777518112
3979	RALGAPA2:693:R:W	RALGAPA2	TTVGRSFSLSWRSHP	TTVGWSFSLSWRSHP	696	-3	0.445032	0.196323	-1.18068	PRKCD	PKC_Delta	77	0.772685	loss	NM_020343	693	R	W	rs777518112
3980	RALGAPA2:693:R:W	RALGAPA2	TTVGRSFSLSWRSHP	TTVGWSFSLSWRSHP	696	-3	0.597126	0.0561672	-3.41024	PRKACA	PKA	399	0.950518	loss	NM_020343	693	R	W	rs777518112
3981	RALGAPA2:693:R:W	RALGAPA2	TTVGRSFSLSWRSHP	TTVGWSFSLSWRSHP	696	-3	0.1465	0.0683263	-1.10039	AURKB	Aur	106	0.633099	loss	NM_020343	693	R	W	rs777518112
3982	RALGAPA2:693:R:W	RALGAPA2	TTVGRSFSLSWRSHP	TTVGWSFSLSWRSHP	696	-3	0.496253	0.0905369	-2.4545	RPS6KB1	RSK_p70	28	0.842969	loss	NM_020343	693	R	W	rs777518112
3983	RALGAPA2:693:R:W	RALGAPA2	TTVGRSFSLSWRSHP	TTVGWSFSLSWRSHP	696	-3	0.600705	0.118498	-2.34179	SGK1	SGK	31	0.82833	loss	NM_020343	693	R	W	rs777518112
3984	RALGAPA2:693:R:W	RALGAPA2	TTVGRSFSLSWRSHP	TTVGWSFSLSWRSHP	696	-3	0.694674	0.0923136	-2.91172	PRKG1	PKG	50	0.854355	loss	NM_020343	693	R	W	rs777518112
3985	RALGAPA2:693:R:W	RALGAPA2	TTVGRSFSLSWRSHP	TTVGWSFSLSWRSHP	696	-3	0.808693	0.142571	-2.50391	CAMK2A	CAMK2	69	0.949684	loss	NM_020343	693	R	W	rs777518112
3986	RALGAPA2:693:R:W	RALGAPA2	TTVGRSFSLSWRSHP	TTVGWSFSLSWRSHP	696	-3	0.583767	0.0958641	-2.60633	PRKD1	PKD	40	0.865045	loss	NM_020343	693	R	W	rs777518112
3987	RALGAPA2:693:R:W	RALGAPA2	TTVGRSFSLSWRSHP	TTVGWSFSLSWRSHP	696	-3	0.49866	0.176873	-1.49534	PIM1	PIM	22	0.800791	loss	NM_020343	693	R	W	rs777518112
3988	RALGAPA2:693:R:W	RALGAPA2	TTVGRSFSLSWRSHP	TTVGWSFSLSWRSHP	696	-3	0.516961	0.0911037	-2.50448	AKT2	Akt	16	0.757322	loss	NM_020343	693	R	W	rs777518112
3989	RALGAPA2:693:R:W	RALGAPA2	TTVGRSFSLSWRSHP	TTVGWSFSLSWRSHP	696	-3	0.453177	0.119031	-1.92874	DAPK3	DAPK_DAPK	15	0.754207	loss	NM_020343	693	R	W	rs777518112
3990	RALGAPA2:693:R:W	RALGAPA2	TTVGRSFSLSWRSHP	TTVGWSFSLSWRSHP	696	-3	0.681525	0.140006	-2.28328	CHEK2	RAD53	38	0.832023	loss	NM_020343	693	R	W	rs777518112
3991	RALGAPA2:817:R:Q	RALGAPA2	TILVRRSSSPAELDL	TILVQRSSSPAELDL	820	-3	0.825146	0.283627	-1.54066	CHEK2	RAD53	38	0.813202	loss	NM_020343	817	R	Q	rs577169706
3992	RALGAPA2:817:R:Q	RALGAPA2	TILVRRSSSPAELDL	TILVQRSSSPAELDL	820	-3	0.689959	0.252968	-1.44756	RPS6KA3	RSK_RSK	40	0.862971	loss	NM_020343	817	R	Q	rs577169706
3993	RALGAPA2:817:R:Q	RALGAPA2	TILVRRSSSPAELDL	TILVQRSSSPAELDL	820	-3	0.666498	0.230702	-1.53057	PRKAA1	CAMKL_AMPK	40	0.911874	loss	NM_020343	817	R	Q	rs577169706
3994	RALGAPA2:817:R:Q	RALGAPA2	TILVRRSSSPAELDL	TILVQRSSSPAELDL	820	-3	0.901091	0.0999671	-3.17215	CHEK1	CAMKL_CHK1	104	0.974575	loss	NM_020343	817	R	Q	rs577169706
3995	RALGAPA2:817:R:Q	RALGAPA2	TILVRRSSSPAELDL	TILVQRSSSPAELDL	820	-3	0.758614	0.124729	-2.60457	RPS6KA1	RSK_RSK	49	0.974457	loss	NM_020343	817	R	Q	rs577169706
3996	RALGAPA2:817:R:Q	RALGAPA2	TILVRRSSSPAELDL	TILVQRSSSPAELDL	820	-3	0.791465	0.221526	-1.83705	MAPKAPK2	MAPKAPK_MAPKAPK	41	0.753768	loss	NM_020343	817	R	Q	rs577169706
3997	RALGAPA2:817:R:Q	RALGAPA2	TILVRRSSSPAELDL	TILVQRSSSPAELDL	820	-3	0.780679	0.157076	-2.31327	CAMK2A	CAMK2	69	0.926797	loss	NM_020343	817	R	Q	rs577169706
3998	RALGAPA2:817:R:Q	RALGAPA2	TILVRRSSSPAELDL	TILVQRSSSPAELDL	820	-3	0.48916	0.167373	-1.54724	PIM1	PIM	22	0.781685	loss	NM_020343	817	R	Q	rs577169706
3999	RALGAPA2:817:R:Q	RALGAPA2	TILVRRSSSPAELDL	TILVQRSSSPAELDL	820	-3	0.900095	0.19707	-2.19137	PAK1	STE20_PAKA	44	0.979888	loss	NM_020343	817	R	Q	rs577169706
4000	RALGAPA2:817:R:Q	RALGAPA2	TILVRRSSSPAELDL	TILVQRSSSPAELDL	820	-3	0.483316	0.2361	-1.03357	PRKCE	PKC_Eta	35	0.801625	loss	NM_020343	817	R	Q	rs577169706
4001	RALGAPA2:817:R:Q	RALGAPA2	TILVRRSSSPAELDL	TILVQRSSSPAELDL	820	-3	0.592718	0.110511	-2.42315	SGK1	SGK	31	0.816227	loss	NM_020343	817	R	Q	rs577169706
4002	RALGAPA2:817:R:Q	RALGAPA2	TILVRRSSSPAELDL	TILVQRSSSPAELDL	820	-3	0.507815	0.210796	-1.26845	DAPK3	DAPK_DAPK	15	0.821947	loss	NM_020343	817	R	Q	rs577169706
4003	RALGAPA2:817:R:Q	RALGAPA2	TILVRRSSSPAELDL	TILVQRSSSPAELDL	820	-3	0.685385	0.0479941	-3.83599	AKT1	Akt	172	0.985345	loss	NM_020343	817	R	Q	rs577169706
4004	RALGAPA2:817:R:Q	RALGAPA2	TILVRRSSSPAELDL	TILVQRSSSPAELDL	820	-3	0.498333	0.0926163	-2.42777	RPS6KB1	RSK_p70	28	0.846738	loss	NM_020343	817	R	Q	rs577169706
4005	RASL11A:214:R:Q	RASL11A	SIIPRPRSPNMQDLK	SIIPQPRSPNMQDLK	217	-3	0.562793	0.0355542	-3.98451	PRKACA	PKA	399	0.844835	loss	NM_206827	214	R	Q	rs766316979
4006	RASL11A:214:R:Q	RASL11A	SIIPRPRSPNMQDLK	SIIPQPRSPNMQDLK	217	-3	0.399099	0.169609	-1.23453	PAK2	STE20_PAKA	25	0.596306	loss	NM_206827	214	R	Q	rs766316979
4007	RASL11A:214:R:Q	RASL11A	SIIPRPRSPNMQDLK	SIIPQPRSPNMQDLK	217	-3	0.404801	0.107782	-1.90909	DAPK3	DAPK_DAPK	15	0.670495	loss	NM_206827	214	R	Q	rs766316979
4008	RASL11A:214:R:Q	RASL11A	SIIPRPRSPNMQDLK	SIIPQPRSPNMQDLK	217	-3	0.73314	0.109537	-2.74268	CAMK2A	CAMK2	69	0.784279	loss	NM_206827	214	R	Q	rs766316979
4009	RASL11A:214:R:Q	RASL11A	SIIPRPRSPNMQDLK	SIIPQPRSPNMQDLK	217	-3	0.445828	0.0446796	-3.3188	CAMK1	CAMK1	15	0.914487	loss	NM_206827	214	R	Q	rs766316979
4010	RASL11A:214:R:Q	RASL11A	SIIPRPRSPNMQDLK	SIIPQPRSPNMQDLK	217	-3	0.53954	0.0516376	-3.38524	PRKD1	PKD	40	0.82403	loss	NM_206827	214	R	Q	rs766316979
4011	RASL11A:214:R:Q	RASL11A	SIIPRPRSPNMQDLK	SIIPQPRSPNMQDLK	217	-3	0.793389	0.0903653	-3.13419	PAK1	STE20_PAKA	44	0.616229	loss	NM_206827	214	R	Q	rs766316979
4012	RASL11A:214:R:Q	RASL11A	SIIPRPRSPNMQDLK	SIIPQPRSPNMQDLK	217	-3	0.68766	0.146141	-2.23434	CHEK2	RAD53	38	0.856769	loss	NM_206827	214	R	Q	rs766316979
4013	RASL11A:214:R:Q	RASL11A	SIIPRPRSPNMQDLK	SIIPQPRSPNMQDLK	217	-3	0.443048	0.0373317	-3.56899	RPS6KB1	RSK_p70	28	0.669786	loss	NM_206827	214	R	Q	rs766316979
4014	RASL11A:214:R:Q	RASL11A	SIIPRPRSPNMQDLK	SIIPQPRSPNMQDLK	217	-3	0.6497	0.0797619	-3.026	MAPKAPK2	MAPKAPK_MAPKAPK	41	0.544809	loss	NM_206827	214	R	Q	rs766316979
4015	RASL11A:214:R:Q	RASL11A	SIIPRPRSPNMQDLK	SIIPQPRSPNMQDLK	217	-3	0.408947	0.0950319	-2.10543	CAMK4	CAMK1	14	0.707473	loss	NM_206827	214	R	Q	rs766316979
4016	RASL11A:214:R:Q	RASL11A	SIIPRPRSPNMQDLK	SIIPQPRSPNMQDLK	217	-3	0.510592	0.0847339	-2.59116	AKT2	Akt	16	0.721949	loss	NM_206827	214	R	Q	rs766316979
4017	RASL11A:214:R:Q	RASL11A	SIIPRPRSPNMQDLK	SIIPQPRSPNMQDLK	217	-3	0.513054	0.0772584	-2.73135	PRKAA1	CAMKL_AMPK	40	0.879969	loss	NM_206827	214	R	Q	rs766316979
4018	RASL11A:214:R:Q	RASL11A	SIIPRPRSPNMQDLK	SIIPQPRSPNMQDLK	217	-3	0.87199	0.0708665	-3.62114	CHEK1	CAMKL_CHK1	104	0.706493	loss	NM_206827	214	R	Q	rs766316979
4019	RASL11A:214:R:Q	RASL11A	SIIPRPRSPNMQDLK	SIIPQPRSPNMQDLK	217	-3	0.527029	0.0448219	-3.55561	SGK1	SGK	31	0.676452	loss	NM_206827	214	R	Q	rs766316979
4020	RASL11A:214:R:Q	RASL11A	SIIPRPRSPNMQDLK	SIIPQPRSPNMQDLK	217	-3	0.428677	0.10689	-2.00376	PIM1	PIM	22	0.631926	loss	NM_206827	214	R	Q	rs766316979
4021	RASL11A:214:R:Q	RASL11A	SIIPRPRSPNMQDLK	SIIPQPRSPNMQDLK	217	-3	0.667918	0.030527	-4.45151	AKT1	Akt	172	0.970443	loss	NM_206827	214	R	Q	rs766316979
4022	RASL11A:214:R:Q	RASL11A	SIIPRPRSPNMQDLK	SIIPQPRSPNMQDLK	217	-3	0.416374	0.174771	-1.25242	PRKCD	PKC_Delta	77	0.843483	loss	NM_206827	214	R	Q	rs766316979
4023	RBBP6:767:H:R	RBBP6	YRRYHSRSRSPQAFR	YRRYRSRSRSPQAFR	770	-3	0.279122	0.913007	1.70973	RPS6KA1	RSK_RSK	49	0.856732	gain	NM_006910	767	H	R	rs768823835
4024	RBBP6:767:H:R	RBBP6	YRRYHSRSRSPQAFR	YRRYRSRSRSPQAFR	770	-3	0.115697	0.718058	2.63374	PRKG1	PKG	50	0.937207	gain	NM_006910	767	H	R	rs768823835
4025	RBBP6:767:H:R	RBBP6	YRRYHSRSRSPQAFR	YRRYRSRSRSPQAFR	770	-3	0.285281	0.619427	1.11855	DAPK3	DAPK_DAPK	15	0.771246	gain	NM_006910	767	H	R	rs768823835
4026	RBBP6:767:H:R	RBBP6	YRRYHSRSRSPQAFR	YRRYRSRSRSPQAFR	770	-3	0.0938264	0.89495	3.25374	CHEK1	CAMKL_CHK1	104	0.953515	gain	NM_006910	767	H	R	rs768823835
4027	RBBP6:767:H:R	RBBP6	YRRYHSRSRSPQAFR	YRRYRSRSRSPQAFR	770	-3	0.223524	0.458021	1.03498	PRKCD	PKC_Delta	77	0.84024	gain	NM_006910	767	H	R	rs768823835
4028	RBBP6:767:H:R	RBBP6	YRRYHSRSRSPQAFR	YRRYRSRSRSPQAFR	770	-3	0.240717	0.695188	1.53006	RPS6KA3	RSK_RSK	40	0.90586	gain	NM_006910	767	H	R	rs768823835
4029	RBBP6:767:H:R	RBBP6	YRRYHSRSRSPQAFR	YRRYRSRSRSPQAFR	770	-3	0.0707463	0.599945	3.0841	PRKACA	PKA	399	0.949973	gain	NM_006910	767	H	R	rs768823835
4030	RBBP6:767:H:R	RBBP6	YRRYHSRSRSPQAFR	YRRYRSRSRSPQAFR	770	-3	0.112051	0.599954	2.42069	PRKD1	PKD	40	0.87299	gain	NM_006910	767	H	R	rs768823835
4031	RBBP6:767:H:R	RBBP6	YRRYHSRSRSPQAFR	YRRYRSRSRSPQAFR	770	-3	0.111549	0.814573	2.86837	PAK1	STE20_PAKA	44	0.877919	gain	NM_006910	767	H	R	rs768823835
4032	RBBP6:767:H:R	RBBP6	YRRYHSRSRSPQAFR	YRRYRSRSRSPQAFR	770	-3	0.232846	0.668641	1.52186	PRKAA1	CAMKL_AMPK	40	0.91174	gain	NM_006910	767	H	R	rs768823835
4033	RBBP6:767:H:R	RBBP6	YRRYHSRSRSPQAFR	YRRYRSRSRSPQAFR	770	-3	0.4319	0.914107	1.08167	SGK1	SGK	31	0.641388	gain	NM_006910	767	H	R	rs768823835
4034	RBBP6:767:H:R	RBBP6	YRRYHSRSRSPQAFR	YRRYRSRSRSPQAFR	770	-3	0.18121	0.389837	1.10521	PAK2	STE20_PAKA	25	0.554823	gain	NM_006910	767	H	R	rs768823835
4035	RBBP6:767:H:R	RBBP6	YRRYHSRSRSPQAFR	YRRYRSRSRSPQAFR	770	-3	0.187506	0.384036	1.0343	RPS6KA5	RSK_MSK	26	0.667007	gain	NM_006910	767	H	R	rs768823835
4036	RBBP6:767:H:R	RBBP6	YRRYHSRSRSPQAFR	YRRYRSRSRSPQAFR	770	-3	0.249343	0.802011	1.68549	MAPKAPK2	MAPKAPK_MAPKAPK	41	0.531481	gain	NM_006910	767	H	R	rs768823835
4037	RBBP6:767:H:R	RBBP6	YRRYHSRSRSPQAFR	YRRYRSRSRSPQAFR	770	-3	0.141932	0.793881	2.48373	CAMK2A	CAMK2	69	0.940741	gain	NM_006910	767	H	R	rs768823835
4038	RBBP6:767:H:R	RBBP6	YRRYHSRSRSPQAFR	YRRYRSRSRSPQAFR	770	-3	0.107214	0.421129	1.97377	CAMK4	CAMK1	14	0.723831	gain	NM_006910	767	H	R	rs768823835
4039	RBBP6:767:H:R	RBBP6	YRRYHSRSRSPQAFR	YRRYRSRSRSPQAFR	770	-3	0.151679	0.552827	1.86581	CAMK1	CAMK1	15	0.811503	gain	NM_006910	767	H	R	rs768823835
4040	RBBP6:767:H:R	RBBP6	YRRYHSRSRSPQAFR	YRRYRSRSRSPQAFR	770	-3	0.351105	0.776962	1.14594	AKT2	Akt	16	0.54252	gain	NM_006910	767	H	R	rs768823835
4041	RBM15B:560:R:Q	RBM15B	KSSDRRNSLEGYSRS	KSSDRQNSLEGYSRS	562	-2	0.835416	0.173198	-2.27008	AURKA	Aur	30	0.991513	loss	NM_013286	560	R	Q	rs368511938
4042	RBM15B:565:G:S	RBM15B	KSSDRRNSLEGYSRS	KSSDRRNSLESYSRS	562	3	0.240768	0.576102	1.25868	CSNK1E	CK1_CK1-D	20	0.899269	gain	NM_013286	565	G	S	rs548496517
4043	RBM34:11:R:K	RBM34	SKRKRKRSVQEGENP	SKRKKKRSVQEGENP	14	-3	0.385452	0.179379	-1.10354	PRKCD	PKC_Delta	77	0.87924	loss	NM_015014	11	R	K	rs189294443
4044	RBM34:11:R:K	RBM34	SKRKRKRSVQEGENP	SKRKKKRSVQEGENP	14	-3	0.603183	0.26423	-1.1908	PRKAA1	CAMKL_AMPK	40	0.814591	loss	NM_015014	11	R	K	rs189294443
4045	RBM34:11:R:K	RBM34	SKRKRKRSVQEGENP	SKRKKKRSVQEGENP	14	-3	0.681187	0.261676	-1.38027	RPS6KA3	RSK_RSK	40	0.801996	loss	NM_015014	11	R	K	rs189294443
4046	RBM34:11:R:K	RBM34	SKRKRKRSVQEGENP	SKRKKKRSVQEGENP	14	-3	0.516531	0.195612	-1.40086	CAMK1	CAMK1	15	0.822606	loss	NM_015014	11	R	K	rs189294443
4047	RBM34:11:R:K	RBM34	SKRKRKRSVQEGENP	SKRKKKRSVQEGENP	14	-3	0.680602	0.139082	-2.29087	CHEK2	RAD53	38	0.827978	loss	NM_015014	11	R	K	rs189294443
4048	RBM34:11:R:K	RBM34	SKRKRKRSVQEGENP	SKRKKKRSVQEGENP	14	-3	0.752908	0.347191	-1.11674	RPS6KB1	RSK_p70	28	0.8963	loss	NM_015014	11	R	K	rs189294443
4049	RBM34:11:R:K	RBM34	SKRKRKRSVQEGENP	SKRKKKRSVQEGENP	14	-3	0.677657	0.107719	-2.65329	MAPKAPK2	MAPKAPK_MAPKAPK	41	0.682786	loss	NM_015014	11	R	K	rs189294443
4050	RBM34:11:R:K	RBM34	SKRKRKRSVQEGENP	SKRKKKRSVQEGENP	14	-3	0.780407	0.38294	-1.02711	AKT2	Akt	16	0.642674	loss	NM_015014	11	R	K	rs189294443
4051	RBM34:11:R:K	RBM34	SKRKRKRSVQEGENP	SKRKKKRSVQEGENP	14	-3	0.893386	0.273281	-1.7089	RPS6KA1	RSK_RSK	49	0.990791	loss	NM_015014	11	R	K	rs189294443
4052	RBM34:11:R:K	RBM34	SKRKRKRSVQEGENP	SKRKKKRSVQEGENP	14	-3	0.826666	0.344459	-1.26297	SGK1	SGK	31	0.878441	loss	NM_015014	11	R	K	rs189294443
4053	RBM34:11:R:K	RBM34	SKRKRKRSVQEGENP	SKRKKKRSVQEGENP	14	-3	0.774949	0.151345	-2.35626	CAMK2A	CAMK2	69	0.919377	loss	NM_015014	11	R	K	rs189294443
4054	RBM34:11:R:K	RBM34	SKRKRKRSVQEGENP	SKRKKKRSVQEGENP	14	-3	0.593385	0.179407	-1.72573	PRKD1	PKD	40	0.870052	loss	NM_015014	11	R	K	rs189294443
4055	RBM34:12:K:N	RBM34	SKRKRKRSVQEGENP	SKRKRNRSVQEGENP	14	-2	0.386601	0.185057	-1.06288	AURKA	Aur	30	0.992214	loss	NM_015014	12	K	N	rs200635285
4056	RBM7:137:S:F	RBM7	QIIQRSFSSPENFQR	QIIQRSFFSPENFQR	137	0	0.607265	NA	NA	PRKD1	PKD	40	0.875586	loss	NM_001286045	137	S	F	rs201717789
4057	RBM7:137:S:F	RBM7	QIIQRSFSSPENFQR	QIIQRSFFSPENFQR	137	0	0.386846	NA	NA	PRKCD	PKC_Delta	77	0.881397	loss	NM_001286045	137	S	F	rs201717789
4058	RBM7:137:S:F	RBM7	QIIQRSFSSPENFQR	QIIQRSFFSPENFQR	137	0	0.384446	NA	NA	PAK2	STE20_PAKA	25	0.533353	loss	NM_001286045	137	S	F	rs201717789
4059	RBM7:137:S:F	RBM7	QIIQRSFSSPENFQR	QIIQRSFFSPENFQR	137	0	0.645111	NA	NA	CHEK2	RAD53	38	0.602346	loss	NM_001286045	137	S	F	rs201717789
4060	RBM7:137:S:F	RBM7	QIIQRSFSSPENFQR	QIIQRSFFSPENFQR	137	0	0.499095	NA	NA	PRKCE	PKC_Eta	35	0.883619	loss	NM_001286045	137	S	F	rs201717789
4061	RBM7:137:S:F	RBM7	QIIQRSFSSPENFQR	QIIQRSFFSPENFQR	137	0	0.487592	NA	NA	PIM1	PIM	22	0.786027	loss	NM_001286045	137	S	F	rs201717789
4062	RBM7:137:S:F	RBM7	QIIQRSFSSPENFQR	QIIQRSFFSPENFQR	137	0	0.874193	NA	NA	CHEK1	CAMKL_CHK1	104	0.744709	loss	NM_001286045	137	S	F	rs201717789
4063	RBM7:137:S:F	RBM7	QIIQRSFSSPENFQR	QIIQRSFFSPENFQR	137	0	0.762467	NA	NA	CAMK2A	CAMK2	69	0.896314	loss	NM_001286045	137	S	F	rs201717789
4064	RBM7:137:S:F	RBM7	QIIQRSFSSPENFQR	QIIQRSFFSPENFQR	137	0	0.646011	NA	NA	PRKAA1	CAMKL_AMPK	40	0.931716	loss	NM_001286045	137	S	F	rs201717789
4065	RBM7:137:S:F	RBM7	QIIQRSFSSPENFQR	QIIQRSFFSPENFQR	137	0	0.730487	NA	NA	CSNK2A1	CK2	298	0.935405	loss	NM_001286045	137	S	F	rs201717789
4066	RBM7:137:S:F	RBM7	QIIQRSFSSPENFQR	QIIQRSFFSPENFQR	137	0	0.486087	NA	NA	DAPK3	DAPK_DAPK	15	0.812921	loss	NM_001286045	137	S	F	rs201717789
4067	RBM7:137:S:F	RBM7	QIIQRSFSSPENFQR	QIIQRSFFSPENFQR	137	0	0.612664	NA	NA	CAMK1	CAMK1	15	0.868947	loss	NM_001286045	137	S	F	rs201717789
4068	RBM7:137:S:F	RBM7	QIIQRSFSSPENFQR	QIIQRSFFSPENFQR	137	0	0.418956	NA	NA	PRKCQ	PKC_Delta	23	0.693128	loss	NM_001286045	137	S	F	rs201717789
4069	RBM7:137:S:F	RBM7	QIIQRSFSSPENFQR	QIIQRSFFSPENFQR	137	0	0.553107	NA	NA	PRKAA2	CAMKL_AMPK	20	0.85313	loss	NM_001286045	137	S	F	rs201717789
4070	RBM7:137:S:F	RBM7	QIIQRSFSSPENFQR	QIIQRSFFSPENFQR	137	0	0.794239	NA	NA	MAPKAPK2	MAPKAPK_MAPKAPK	41	0.988259	loss	NM_001286045	137	S	F	rs201717789
4071	RBM7:137:S:F	RBM7	QIIQRSFSSPENFQR	QIIQRSFFSPENFQR	137	0	0.375061	NA	NA	CSNK2B	CK2	24	0.500943	loss	NM_001286045	137	S	F	rs201717789
4072	RBM7:137:S:F	RBM7	QIIQRSFSSPENFQR	QIIQRSFFSPENFQR	137	0	0.809689	NA	NA	PAK1	STE20_PAKA	44	0.840684	loss	NM_001286045	137	S	F	rs201717789
4073	RBM7:137:S:F	RBM7	QIIQRSFSSPENFQR	QIIQRSFFSPENFQR	137	0	0.472053	NA	NA	RPS6KA5	RSK_MSK	26	0.821446	loss	NM_001286045	137	S	F	rs201717789
4074	RBM7:137:S:F	RBM7	QIIQRSFSSPENFQR	QIIQRSFFSPENFQR	137	0	0.516315	NA	NA	AKT2	Akt	16	0.753972	loss	NM_001286045	137	S	F	rs201717789
4075	RBM7:137:S:F	RBM7	QIIQRSFSSPENFQR	QIIQRSFFSPENFQR	137	0	0.480662	NA	NA	CAMK4	CAMK1	14	0.827354	loss	NM_001286045	137	S	F	rs201717789
4076	RBM7:137:S:F	RBM7	QIIQRSFSSPENFQR	QIIQRSFFSPENFQR	137	0	0.599827	NA	NA	SGK1	SGK	31	0.827046	loss	NM_001286045	137	S	F	rs201717789
4077	RBM7:137:S:F	RBM7	QIIQRSFSSPENFQR	QIIQRSFFSPENFQR	137	0	0.461583	NA	NA	RPS6KB1	RSK_p70	28	0.74992	loss	NM_001286045	137	S	F	rs201717789
4078	RBM7:137:S:F	RBM7	QIIQRSFSSPENFQR	QIIQRSFFSPENFQR	137	0	0.714873	NA	NA	RPS6KA1	RSK_RSK	49	0.716886	loss	NM_001286045	137	S	F	rs201717789
4079	RBM7:137:S:F	RBM7	QIIQRSFSSPENFQR	QIIQRSFFSPENFQR	137	0	0.57704	NA	NA	CSNK2A2	CK2	80	0.767213	loss	NM_001286045	137	S	F	rs201717789
4080	RBM7:137:S:F	RBM7	QIIQRSFSSPENFQR	QIIQRSFFSPENFQR	137	0	0.598311	NA	NA	PRKACA	PKA	399	0.951501	loss	NM_001286045	137	S	F	rs201717789
4081	RBM7:137:S:F	RBM7	QIIQRSFSSPENFQR	QIIQRSFFSPENFQR	137	0	0.487075	NA	NA	MAP3K8	STE-Unique	18	0.924902	loss	NM_001286045	137	S	F	rs201717789
4082	RBM7:137:S:F	RBM7	QIIQRSFSSPENFQR	QIIQRSFFSPENFQR	137	0	0.682334	NA	NA	AKT1	Akt	172	0.988962	loss	NM_001286045	137	S	F	rs201717789
4083	RBMS1:31:A:S	RBMS1	QYLQAKQSLVPAHPM	QYLQAKQSLVPSHPM	27	4	0.141859	0.40058	1.49763	GSK3A	GSK	29	0.516453	gain	NM_016836	31	A	S	rs764394540
4084	RCC2:47:G:S	RCC2	SSSSGGGSSGDEDGL	SSSSSGGSSGDEDGL	50	-3	0.18148	0.756675	2.05986	CSNK1D	CK1_CK1-D	22	0.907953	gain	NM_018715	47	G	S	rs1049852278
4085	RCC2:47:G:S	RCC2	SSSSGGGSSGDEDGL	SSSSSGGSSGDEDGL	50	-3	0.205597	0.838079	2.02726	CSNK1A1	CK1_CK1-A	26	0.987969	gain	NM_018715	47	G	S	rs1049852278
4086	REEP4:189:G:R	REEP4	RAGGLQDSDTEDECW	RARGLQDSDTEDECW	194	-5	0.0337301	0.326612	3.27547	AKT1	Akt	172	0.726303	gain	NM_025232	189	G	R	rs192178384
4087	REEP4:189:G:R	REEP4	RAGGLQDSDTEDECW	RARGLQDSDTEDECW	194	-5	0.22608	0.499233	1.14288	PIM1	PIM	22	0.767046	gain	NM_025232	189	G	R	rs192178384
4088	REEP4:197:E:K	REEP4	RAGGLQDSDTEDECW	RAGGLQDSDTKDECW	194	3	0.443664	0.212829	-1.05977	CSNK2B	CK2	24	0.769323	loss	NM_025232	197	E	K	rs143465986
4089	REEP4:197:E:K	REEP4	RAGGLQDSDTEDECW	RAGGLQDSDTKDECW	194	3	0.901575	0.262398	-1.78069	CSNK2A1	CK2	298	0.979235	loss	NM_025232	197	E	K	rs143465986
4090	REEP4:197:E:K	REEP4	RAGGLQDSDTEDECW	RAGGLQDSDTKDECW	194	3	0.722792	0.27528	-1.39268	CSNK2A2	CK2	80	0.911652	loss	NM_025232	197	E	K	rs143465986
4091	RFFL:237:R:Q	RFFL	FVPGRRASLSDLTDL	FVPGQRASLSDLTDL	240	-3	0.802736	0.179132	-2.1639	CAMK2A	CAMK2	69	0.929159	loss	NM_001017368	237	R	Q	rs756154458
4092	RFFL:237:R:Q	RFFL	FVPGRRASLSDLTDL	FVPGQRASLSDLTDL	240	-3	0.887171	0.0860476	-3.36601	CHEK1	CAMKL_CHK1	104	0.905562	loss	NM_001017368	237	R	Q	rs756154458
4093	RFFL:237:R:Q	RFFL	FVPGRRASLSDLTDL	FVPGQRASLSDLTDL	240	-3	0.522259	0.116542	-2.16391	RPS6KB1	RSK_p70	28	0.879718	loss	NM_001017368	237	R	Q	rs756154458
4094	RFFL:237:R:Q	RFFL	FVPGRRASLSDLTDL	FVPGQRASLSDLTDL	240	-3	0.570574	0.082671	-2.78696	PRKD1	PKD	40	0.856075	loss	NM_001017368	237	R	Q	rs756154458
4095	RFFL:237:R:Q	RFFL	FVPGRRASLSDLTDL	FVPGQRASLSDLTDL	240	-3	0.694797	0.257806	-1.43031	RPS6KA3	RSK_RSK	40	0.858304	loss	NM_001017368	237	R	Q	rs756154458
4096	RFFL:237:R:Q	RFFL	FVPGRRASLSDLTDL	FVPGQRASLSDLTDL	240	-3	0.481092	0.184073	-1.38603	DAPK3	DAPK_DAPK	15	0.79394	loss	NM_001017368	237	R	Q	rs756154458
4097	RFFL:237:R:Q	RFFL	FVPGRRASLSDLTDL	FVPGQRASLSDLTDL	240	-3	0.489233	0.175318	-1.48055	CAMK4	CAMK1	14	0.829102	loss	NM_001017368	237	R	Q	rs756154458
4098	RFFL:237:R:Q	RFFL	FVPGRRASLSDLTDL	FVPGQRASLSDLTDL	240	-3	0.879719	0.176695	-2.31578	PAK1	STE20_PAKA	44	0.982579	loss	NM_001017368	237	R	Q	rs756154458
4099	RFFL:237:R:Q	RFFL	FVPGRRASLSDLTDL	FVPGQRASLSDLTDL	240	-3	0.635869	0.23472	-1.43779	CAMK1	CAMK1	15	0.886574	loss	NM_001017368	237	R	Q	rs756154458
4100	RFFL:237:R:Q	RFFL	FVPGRRASLSDLTDL	FVPGQRASLSDLTDL	240	-3	0.543774	0.0615674	-3.14277	SGK1	SGK	31	0.719464	loss	NM_001017368	237	R	Q	rs756154458
4101	RFFL:237:R:Q	RFFL	FVPGRRASLSDLTDL	FVPGQRASLSDLTDL	240	-3	0.419224	0.192705	-1.12133	PRKCQ	PKC_Delta	23	0.69463	loss	NM_001017368	237	R	Q	rs756154458
4102	RFFL:237:R:Q	RFFL	FVPGRRASLSDLTDL	FVPGQRASLSDLTDL	240	-3	0.506791	0.185004	-1.45383	PIM1	PIM	22	0.815653	loss	NM_001017368	237	R	Q	rs756154458
4103	RFFL:237:R:Q	RFFL	FVPGRRASLSDLTDL	FVPGQRASLSDLTDL	240	-3	0.683236	0.0458446	-3.89756	AKT1	Akt	172	0.98821	loss	NM_001017368	237	R	Q	rs756154458
4104	RFFL:237:R:Q	RFFL	FVPGRRASLSDLTDL	FVPGQRASLSDLTDL	240	-3	0.733261	0.163323	-2.1666	MAPKAPK2	MAPKAPK_MAPKAPK	41	0.862461	loss	NM_001017368	237	R	Q	rs756154458
4105	RFFL:237:R:Q	RFFL	FVPGRRASLSDLTDL	FVPGQRASLSDLTDL	240	-3	0.676547	0.135028	-2.32493	CHEK2	RAD53	38	0.809173	loss	NM_001017368	237	R	Q	rs756154458
4106	RFFL:237:R:Q	RFFL	FVPGRRASLSDLTDL	FVPGQRASLSDLTDL	240	-3	0.522761	0.096903	-2.43154	AKT2	Akt	16	0.785123	loss	NM_001017368	237	R	Q	rs756154458
4107	RFFL:237:R:Q	RFFL	FVPGRRASLSDLTDL	FVPGQRASLSDLTDL	240	-3	0.729627	0.0957421	-2.92993	RPS6KA1	RSK_RSK	49	0.87561	loss	NM_001017368	237	R	Q	rs756154458
4108	RGL2:410:P:L	RGL2	VQEVKLQSPLEPHSK	VQEVKLQSLLEPHSK	409	1	0.176577	0.484917	1.45744	TBK1	IKK	17	0.793111	gain	NM_004761	410	P	L	rs767623633
4109	RGL2:410:P:L	RGL2	VQEVKLQSPLEPHSK	VQEVKLQSLLEPHSK	409	1	0.879128	0.0483628	-4.1841	CDK5	CDK	121	0.681678	loss	NM_004761	410	P	L	rs767623633
4110	RGL2:410:P:L	RGL2	VQEVKLQSPLEPHSK	VQEVKLQSLLEPHSK	409	1	0.505798	0.101687	-2.31443	GSK3B	GSK	156	0.845979	loss	NM_004761	410	P	L	rs767623633
4111	RGL2:410:P:L	RGL2	VQEVKLQSPLEPHSK	VQEVKLQSLLEPHSK	409	1	0.459465	0.101882	-2.17306	CDK7	CDK	27	0.845661	loss	NM_004761	410	P	L	rs767623633
4112	RGL2:410:P:L	RGL2	VQEVKLQSPLEPHSK	VQEVKLQSLLEPHSK	409	1	0.913491	0.0313073	-4.86682	CDK2	CDK_CDC2	444	0.884759	loss	NM_004761	410	P	L	rs767623633
4113	RGL2:410:P:L	RGL2	VQEVKLQSPLEPHSK	VQEVKLQSLLEPHSK	409	1	0.687616	0.105699	-2.70165	HIPK2	DYRK_HIPK	22	0.53158	loss	NM_004761	410	P	L	rs767623633
4114	RGL2:410:P:L	RGL2	VQEVKLQSPLEPHSK	VQEVKLQSLLEPHSK	409	1	0.917206	0.0564477	-4.02226	MAPK14	MAPK_p38	121	0.943198	loss	NM_004761	410	P	L	rs767623633
4115	RGL2:410:P:L	RGL2	VQEVKLQSPLEPHSK	VQEVKLQSLLEPHSK	409	1	0.909103	0.0502157	-4.17823	MAPK1	MAPK_ERK1	328	0.946315	loss	NM_004761	410	P	L	rs767623633
4116	RGL2:410:P:L	RGL2	VQEVKLQSPLEPHSK	VQEVKLQSLLEPHSK	409	1	0.908979	0.0874156	-3.37828	MAPK9	MAPK_JNK	51	0.953786	loss	NM_004761	410	P	L	rs767623633
4117	RGL2:410:P:L	RGL2	VQEVKLQSPLEPHSK	VQEVKLQSLLEPHSK	409	1	0.951761	0.0677536	-3.81223	MAPK8	MAPK_JNK	108	0.963289	loss	NM_004761	410	P	L	rs767623633
4118	RGL2:410:P:L	RGL2	VQEVKLQSPLEPHSK	VQEVKLQSLLEPHSK	409	1	0.447732	0.186164	-1.26606	CDK3	CDK_CDC2	11	0.513304	loss	NM_004761	410	P	L	rs767623633
4119	RGL2:410:P:L	RGL2	VQEVKLQSPLEPHSK	VQEVKLQSLLEPHSK	409	1	0.652703	0.139043	-2.2309	MAPK11	MAPK_p38	18	0.544444	loss	NM_004761	410	P	L	rs767623633
4120	RGL2:410:P:L	RGL2	VQEVKLQSPLEPHSK	VQEVKLQSLLEPHSK	409	1	0.93947	0.030277	-4.95555	CDK1	CDK_CDC2	373	0.894352	loss	NM_004761	410	P	L	rs767623633
4121	RGL2:410:P:L	RGL2	VQEVKLQSPLEPHSK	VQEVKLQSLLEPHSK	409	1	0.4749	0.0680776	-2.80237	DYRK1A	DYRK_DYRK1	21	0.891014	loss	NM_004761	410	P	L	rs767623633
4122	RGL2:410:P:L	RGL2	VQEVKLQSPLEPHSK	VQEVKLQSLLEPHSK	409	1	0.477236	0.132643	-1.84715	MAP2K1	STE7_MAP2K	15	0.551051	loss	NM_004761	410	P	L	rs767623633
4123	RGL2:410:P:L	RGL2	VQEVKLQSPLEPHSK	VQEVKLQSLLEPHSK	409	1	0.915499	0.0535123	-4.09661	MAPK3	MAPK_ERK1	252	0.933998	loss	NM_004761	410	P	L	rs767623633
4124	RHBDF2:326:P:R	RHBDF2	RGIPHSASPVSPDGV	RGIPHSASRVSPDGV	325	1	0.950598	0.0414059	-4.52093	CDK1	CDK_CDC2	373	0.916531	loss	NM_024599	326	P	R	rs774611084
4125	RHBDF2:326:P:R	RHBDF2	RGIPHSASPVSPDGV	RGIPHSASRVSPDGV	325	1	0.793337	0.104256	-2.9278	CDK6	CDK_CDK4	31	0.521946	loss	NM_024599	326	P	R	rs774611084
4126	RHBDF2:326:P:R	RHBDF2	RGIPHSASPVSPDGV	RGIPHSASRVSPDGV	325	1	0.9331	0.0509169	-4.19582	CDK2	CDK_CDC2	444	0.939764	loss	NM_024599	326	P	R	rs774611084
4127	RHBDF2:326:P:R	RHBDF2	PHSASPVSPDGVQIP	PHSASRVSPDGVQIP	328	-2	0.195498	0.564103	1.5288	ROCK1	DMPK_ROCK	45	0.893555	gain	NM_024599	326	P	R	rs774611084
4128	RHBDF2:326:P:R	RHBDF2	RGIPHSASPVSPDGV	RGIPHSASRVSPDGV	325	1	0.546072	0.162371	-1.74979	GSK3B	GSK	156	0.91721	loss	NM_024599	326	P	R	rs774611084
4129	RHBDF2:326:P:R	RHBDF2	RGIPHSASPVSPDGV	RGIPHSASRVSPDGV	325	1	0.794501	0.167129	-2.24909	MTOR	PIKK_FRAP	51	0.921372	loss	NM_024599	326	P	R	rs774611084
4130	RHBDF2:326:P:R	RHBDF2	RGIPHSASPVSPDGV	RGIPHSASRVSPDGV	325	1	0.936007	0.0519994	-4.16995	MAPK8	MAPK_JNK	108	0.863075	loss	NM_024599	326	P	R	rs774611084
4131	RHBDF2:326:P:R	RHBDF2	RGIPHSASPVSPDGV	RGIPHSASRVSPDGV	325	1	0.72822	0.146302	-2.31543	HIPK2	DYRK_HIPK	22	0.8041	loss	NM_024599	326	P	R	rs774611084
4132	RHBDF2:326:P:R	RHBDF2	RGIPHSASPVSPDGV	RGIPHSASRVSPDGV	325	1	0.909089	0.0471021	-4.27056	MAPK3	MAPK_ERK1	252	0.952567	loss	NM_024599	326	P	R	rs774611084
4133	RHBDF2:326:P:R	RHBDF2	RGIPHSASPVSPDGV	RGIPHSASRVSPDGV	325	1	0.892731	0.0711676	-3.64893	MAPK9	MAPK_JNK	51	0.867498	loss	NM_024599	326	P	R	rs774611084
4134	RHBDF2:326:P:R	RHBDF2	RGIPHSASPVSPDGV	RGIPHSASRVSPDGV	325	1	0.918323	0.0575649	-3.99574	MAPK14	MAPK_p38	121	0.943787	loss	NM_024599	326	P	R	rs774611084
4135	RHBDF2:326:P:R	RHBDF2	RGIPHSASPVSPDGV	RGIPHSASRVSPDGV	325	1	0.900596	0.0627908	-3.84226	CDK5	CDK	121	0.884206	loss	NM_024599	326	P	R	rs774611084
4136	RHBDF2:326:P:R	RHBDF2	RGIPHSASPVSPDGV	RGIPHSASRVSPDGV	325	1	0.675688	0.173335	-1.96279	CDK9	CDK	31	0.726308	loss	NM_024599	326	P	R	rs774611084
4137	RHBDF2:326:P:R	RHBDF2	PHSASPVSPDGVQIP	PHSASRVSPDGVQIP	328	-2	0.0388858	0.450284	3.53352	PRKACA	PKA	399	0.963056	gain	NM_024599	326	P	R	rs774611084
4138	RHBDF2:326:P:R	RHBDF2	RGIPHSASPVSPDGV	RGIPHSASRVSPDGV	325	1	0.907872	0.0489842	-4.2121	MAPK1	MAPK_ERK1	328	0.950071	loss	NM_024599	326	P	R	rs774611084
4139	RHBDF2:326:P:R	RHBDF2	RGIPHSASPVSPDGV	RGIPHSASRVSPDGV	325	1	0.656103	0.142443	-2.20354	MAPK11	MAPK_p38	18	0.590455	loss	NM_024599	326	P	R	rs774611084
4140	RHBDF2:326:P:R	RHBDF2	PHSASPVSPDGVQIP	PHSASRVSPDGVQIP	328	-2	0.0654553	0.867003	3.72745	AURKB	Aur	106	0.907267	gain	NM_024599	326	P	R	rs774611084
4141	RHBDF2:326:P:R	RHBDF2	RGIPHSASPVSPDGV	RGIPHSASRVSPDGV	325	1	0.511642	0.154059	-1.73165	CDK7	CDK	27	0.825411	loss	NM_024599	326	P	R	rs774611084
4142	RHBDF2:326:P:R	RHBDF2	PHSASPVSPDGVQIP	PHSASRVSPDGVQIP	328	-2	0.201699	0.477539	1.24341	PRKCD	PKC_Delta	77	0.911658	gain	NM_024599	326	P	R	rs774611084
4143	RIF1:2265:S:I	RIF1	FLSPGSRSPKFKSSK	FLSPGSRIPKFKSSK	2265	0	0.546549	NA	NA	PRKCG	PKC_Alpha	40	0.810813	loss	NM_018151	2265	S	I	rs148438067
4144	RIF1:2265:S:I	RIF1	FLSPGSRSPKFKSSK	FLSPGSRIPKFKSSK	2265	0	0.896079	NA	NA	CDK5	CDK	121	0.850685	loss	NM_018151	2265	S	I	rs148438067
4145	RIF1:2265:S:I	RIF1	FLSPGSRSPKFKSSK	FLSPGSRIPKFKSSK	2265	0	0.816404	NA	NA	CDK6	CDK_CDK4	31	0.860724	loss	NM_018151	2265	S	I	rs148438067
4146	RIF1:2265:S:I	RIF1	FLSPGSRSPKFKSSK	FLSPGSRIPKFKSSK	2265	0	0.909108	NA	NA	MAPK3	MAPK_ERK1	252	0.952546	loss	NM_018151	2265	S	I	rs148438067
4147	RIF1:2265:S:I	RIF1	FLSPGSRSPKFKSSK	FLSPGSRIPKFKSSK	2265	0	0.832089	NA	NA	MTOR	PIKK_FRAP	51	0.983806	loss	NM_018151	2265	S	I	rs148438067
4148	RIF1:2265:S:I	RIF1	FLSPGSRSPKFKSSK	FLSPGSRIPKFKSSK	2265	0	0.525227	NA	NA	PAK4	STE20_PAKB	17	0.906711	loss	NM_018151	2265	S	I	rs148438067
4149	RIF1:2265:S:I	RIF1	FLSPGSRSPKFKSSK	FLSPGSRIPKFKSSK	2265	0	0.928583	NA	NA	CDK2	CDK_CDC2	444	0.888389	loss	NM_018151	2265	S	I	rs148438067
4150	RIF1:2265:S:I	RIF1	FLSPGSRSPKFKSSK	FLSPGSRIPKFKSSK	2265	0	0.555419	NA	NA	PRKCB	PKC_Alpha	67	0.918892	loss	NM_018151	2265	S	I	rs148438067
4151	RIF1:2265:S:I	RIF1	FLSPGSRSPKFKSSK	FLSPGSRIPKFKSSK	2265	0	0.447162	NA	NA	PRKCE	PKC_Eta	35	0.501984	loss	NM_018151	2265	S	I	rs148438067
4152	RIF1:2265:S:I	RIF1	FLSPGSRSPKFKSSK	FLSPGSRIPKFKSSK	2265	0	0.909885	NA	NA	MAPK1	MAPK_ERK1	328	0.943364	loss	NM_018151	2265	S	I	rs148438067
4153	RIF1:2265:S:I	RIF1	FLSPGSRSPKFKSSK	FLSPGSRIPKFKSSK	2265	0	0.801539	NA	NA	CDK9	CDK	31	0.996419	loss	NM_018151	2265	S	I	rs148438067
4154	RIF1:2265:S:I	RIF1	FLSPGSRSPKFKSSK	FLSPGSRIPKFKSSK	2265	0	0.722205	NA	NA	MAPK7	MAPK_ERK5	27	0.682456	loss	NM_018151	2265	S	I	rs148438067
4155	RIF1:2265:S:I	RIF1	FLSPGSRSPKFKSSK	FLSPGSRIPKFKSSK	2265	0	0.90373	NA	NA	MAPK9	MAPK_JNK	51	0.934218	loss	NM_018151	2265	S	I	rs148438067
4156	RIF1:2265:S:I	RIF1	FLSPGSRSPKFKSSK	FLSPGSRIPKFKSSK	2265	0	0.929389	NA	NA	MAPK8	MAPK_JNK	108	0.744678	loss	NM_018151	2265	S	I	rs148438067
4157	RIF1:2265:S:I	RIF1	FLSPGSRSPKFKSSK	FLSPGSRIPKFKSSK	2265	0	0.698364	NA	NA	PRKCA	PKC_Alpha	230	0.946135	loss	NM_018151	2265	S	I	rs148438067
4158	RIF1:2265:S:I	RIF1	FLSPGSRSPKFKSSK	FLSPGSRIPKFKSSK	2265	0	0.631404	NA	NA	DYRK1A	DYRK_DYRK1	21	0.706613	loss	NM_018151	2265	S	I	rs148438067
4159	RIF1:2265:S:I	RIF1	FLSPGSRSPKFKSSK	FLSPGSRIPKFKSSK	2265	0	0.857644	NA	NA	CDK4	CDK	45	0.947738	loss	NM_018151	2265	S	I	rs148438067
4160	RIF1:2265:S:I	RIF1	FLSPGSRSPKFKSSK	FLSPGSRIPKFKSSK	2265	0	0.448628	NA	NA	CDK3	CDK_CDC2	11	0.520104	loss	NM_018151	2265	S	I	rs148438067
4161	RIF1:2265:S:I	RIF1	FLSPGSRSPKFKSSK	FLSPGSRIPKFKSSK	2265	0	0.40206	NA	NA	GSK3A	GSK	29	0.525805	loss	NM_018151	2265	S	I	rs148438067
4162	RIF1:2265:S:I	RIF1	FLSPGSRSPKFKSSK	FLSPGSRIPKFKSSK	2265	0	0.523623	NA	NA	GSK3B	GSK	156	0.885065	loss	NM_018151	2265	S	I	rs148438067
4163	RIF1:2265:S:I	RIF1	FLSPGSRSPKFKSSK	FLSPGSRIPKFKSSK	2265	0	0.0798704	NA	NA	ATM	PIKK	190	0.51826	loss	NM_018151	2265	S	I	rs148438067
4164	RIF1:2265:S:I	RIF1	FLSPGSRSPKFKSSK	FLSPGSRIPKFKSSK	2265	0	0.475245	NA	NA	CDK7	CDK	27	0.835249	loss	NM_018151	2265	S	I	rs148438067
4165	RIF1:2265:S:I	RIF1	FLSPGSRSPKFKSSK	FLSPGSRIPKFKSSK	2265	0	0.48831	NA	NA	TTK	TTK	30	0.710627	loss	NM_018151	2265	S	I	rs148438067
4166	RIF1:2265:S:I	RIF1	FLSPGSRSPKFKSSK	FLSPGSRIPKFKSSK	2265	0	0.945679	NA	NA	CDK1	CDK_CDC2	373	0.920296	loss	NM_018151	2265	S	I	rs148438067
4167	RIF1:2265:S:I	RIF1	FLSPGSRSPKFKSSK	FLSPGSRIPKFKSSK	2265	0	0.90156	NA	NA	MAPK14	MAPK_p38	121	0.862874	loss	NM_018151	2265	S	I	rs148438067
4168	RIF1:2265:S:I	RIF1	FLSPGSRSPKFKSSK	FLSPGSRIPKFKSSK	2265	0	0.581923	NA	NA	TRPM7	Alpha_ChaK	37	0.940798	loss	NM_018151	2265	S	I	rs148438067
4169	RIF1:2265:S:I	RIF1	FLSPGSRSPKFKSSK	FLSPGSRIPKFKSSK	2265	0	0.440344	NA	NA	IKBKE	IKK	18	0.662689	loss	NM_018151	2265	S	I	rs148438067
4170	RIF1:2394:P:S	RIF1	GIENKSLSPDEERLV	GIENKSLSSDEERLV	2393	1	0.896475	0.0402628	-4.47674	MAPK1	MAPK_ERK1	328	0.948607	loss	NM_018151	2394	P	S	rs138288245
4171	RIF1:2394:P:S	RIF1	GIENKSLSPDEERLV	GIENKSLSSDEERLV	2393	1	0.416667	0.106533	-1.96759	MAP2K1	STE7_MAP2K	15	0.86125	loss	NM_018151	2394	P	S	rs138288245
4172	RIF1:2394:P:S	RIF1	GIENKSLSPDEERLV	GIENKSLSSDEERLV	2393	1	0.614526	0.296674	-1.05059	CDK7	CDK	27	0.724958	loss	NM_018151	2394	P	S	rs138288245
4173	RIF1:2394:P:S	RIF1	GIENKSLSPDEERLV	GIENKSLSSDEERLV	2393	1	0.883871	0.0623073	-3.82636	MAPK9	MAPK_JNK	51	0.779708	loss	NM_018151	2394	P	S	rs138288245
4174	RIF1:2394:P:S	RIF1	GIENKSLSPDEERLV	GIENKSLSSDEERLV	2393	1	0.904628	0.0438702	-4.36601	MAPK14	MAPK_p38	121	0.89564	loss	NM_018151	2394	P	S	rs138288245
4175	RIF1:2394:P:S	RIF1	GIENKSLSPDEERLV	GIENKSLSSDEERLV	2393	1	0.89928	0.0442169	-4.3461	MAPK3	MAPK_ERK1	252	0.940179	loss	NM_018151	2394	P	S	rs138288245
4176	RIF1:2394:P:S	RIF1	GIENKSLSPDEERLV	GIENKSLSSDEERLV	2393	1	0.937051	0.0278589	-5.07192	CDK1	CDK_CDC2	373	0.869699	loss	NM_018151	2394	P	S	rs138288245
4177	RIF1:2394:P:S	RIF1	GIENKSLSPDEERLV	GIENKSLSSDEERLV	2393	1	0.673167	0.191611	-1.81279	MAPK11	MAPK_p38	18	0.773356	loss	NM_018151	2394	P	S	rs138288245
4178	RIF1:2394:P:S	RIF1	GIENKSLSPDEERLV	GIENKSLSSDEERLV	2393	1	0.51472	0.102445	-2.32894	GSK3B	GSK	156	0.867376	loss	NM_018151	2394	P	S	rs138288245
4179	RIF1:2394:P:S	RIF1	GIENKSLSPDEERLV	GIENKSLSSDEERLV	2393	1	0.761737	0.149302	-2.35106	MTOR	PIKK_FRAP	51	0.730075	loss	NM_018151	2394	P	S	rs138288245
4180	RIF1:2394:P:S	RIF1	GIENKSLSPDEERLV	GIENKSLSSDEERLV	2393	1	0.888714	0.0509085	-4.12574	CDK5	CDK	121	0.784385	loss	NM_018151	2394	P	S	rs138288245
4181	RIF1:2394:P:S	RIF1	GIENKSLSPDEERLV	GIENKSLSSDEERLV	2393	1	0.493303	0.0864809	-2.51202	DYRK1A	DYRK_DYRK1	21	0.819166	loss	NM_018151	2394	P	S	rs138288245
4182	RIF1:2394:P:S	RIF1	GIENKSLSPDEERLV	GIENKSLSSDEERLV	2393	1	0.936773	0.0612651	-3.93456	MAPK8	MAPK_JNK	108	0.872632	loss	NM_018151	2394	P	S	rs138288245
4183	RIF1:2394:P:S	RIF1	GIENKSLSPDEERLV	GIENKSLSSDEERLV	2393	1	0.910548	0.0707768	-3.68539	CDK2	CDK_CDC2	444	0.829552	loss	NM_018151	2394	P	S	rs138288245
4184	RMDN3:43:R:G	RMDN3	QRHGRSQSLPNSLDY	QRHGGSQSLPNSLDY	46	-3	0.829406	0.242196	-1.7759	MAPKAPK2	MAPKAPK_MAPKAPK	41	0.601889	loss	NM_018145	43	R	G	rs137881723
4185	RMDN3:43:R:G	RMDN3	QRHGRSQSLPNSLDY	QRHGGSQSLPNSLDY	46	-3	0.719958	0.265487	-1.43927	RPS6KA3	RSK_RSK	40	0.858595	loss	NM_018145	43	R	G	rs137881723
4186	RMDN3:43:R:G	RMDN3	QRHGRSQSLPNSLDY	QRHGGSQSLPNSLDY	46	-3	0.771189	0.133413	-2.53118	CAMK2A	CAMK2	69	0.913635	loss	NM_018145	43	R	G	rs137881723
4187	RMDN3:43:R:G	RMDN3	QRHGRSQSLPNSLDY	QRHGGSQSLPNSLDY	46	-3	0.661998	0.260849	-1.34361	CAMK1	CAMK1	15	0.906409	loss	NM_018145	43	R	G	rs137881723
4188	RMDN3:43:R:G	RMDN3	QRHGRSQSLPNSLDY	QRHGGSQSLPNSLDY	46	-3	0.686296	0.0528153	-3.6998	AKT1	Akt	172	0.983515	loss	NM_018145	43	R	G	rs137881723
4189	RMDN3:43:R:G	RMDN3	QRHGRSQSLPNSLDY	QRHGGSQSLPNSLDY	46	-3	0.598709	0.0675506	-3.14782	PRKACA	PKA	399	0.951439	loss	NM_018145	43	R	G	rs137881723
4190	RMDN3:43:R:G	RMDN3	QRHGRSQSLPNSLDY	QRHGGSQSLPNSLDY	46	-3	0.508329	0.118841	-2.09673	RPS6KB1	RSK_p70	28	0.862675	loss	NM_018145	43	R	G	rs137881723
4191	RMDN3:43:R:G	RMDN3	QRHGRSQSLPNSLDY	QRHGGSQSLPNSLDY	46	-3	0.615157	0.13295	-2.21007	SGK1	SGK	31	0.847982	loss	NM_018145	43	R	G	rs137881723
4192	RMDN3:43:R:G	RMDN3	QRHGRSQSLPNSLDY	QRHGGSQSLPNSLDY	46	-3	0.665869	0.12435	-2.42084	CHEK2	RAD53	38	0.751063	loss	NM_018145	43	R	G	rs137881723
4193	RMDN3:43:R:G	RMDN3	QRHGRSQSLPNSLDY	QRHGGSQSLPNSLDY	46	-3	0.720458	0.100353	-2.84384	RPS6KA1	RSK_RSK	49	0.790665	loss	NM_018145	43	R	G	rs137881723
4194	RMDN3:43:R:G	RMDN3	QRHGRSQSLPNSLDY	QRHGGSQSLPNSLDY	46	-3	0.69823	0.110928	-2.65408	PRKG1	PKG	50	0.884332	loss	NM_018145	43	R	G	rs137881723
4195	RMDN3:43:R:G	RMDN3	QRHGRSQSLPNSLDY	QRHGGSQSLPNSLDY	46	-3	0.603553	0.130435	-2.21015	PRKD1	PKD	40	0.874341	loss	NM_018145	43	R	G	rs137881723
4196	RMDN3:43:R:G	RMDN3	QRHGRSQSLPNSLDY	QRHGGSQSLPNSLDY	46	-3	0.560742	0.246827	-1.18383	CAMK4	CAMK1	14	0.876809	loss	NM_018145	43	R	G	rs137881723
4197	RMDN3:43:R:G	RMDN3	QRHGRSQSLPNSLDY	QRHGGSQSLPNSLDY	46	-3	0.514404	0.0885465	-2.53839	AKT2	Akt	16	0.743753	loss	NM_018145	43	R	G	rs137881723
4198	RMDN3:43:R:G	RMDN3	QRHGRSQSLPNSLDY	QRHGGSQSLPNSLDY	46	-3	0.637064	0.201268	-1.66232	PRKAA1	CAMKL_AMPK	40	0.905463	loss	NM_018145	43	R	G	rs137881723
4199	RMDN3:43:R:G	RMDN3	QRHGRSQSLPNSLDY	QRHGGSQSLPNSLDY	46	-3	0.829922	0.126898	-2.70931	PAK1	STE20_PAKA	44	0.942942	loss	NM_018145	43	R	G	rs137881723
4200	RMDN3:43:R:G	RMDN3	QRHGRSQSLPNSLDY	QRHGGSQSLPNSLDY	46	-3	0.533839	0.199693	-1.41862	DAPK3	DAPK_DAPK	15	0.864109	loss	NM_018145	43	R	G	rs137881723
4201	RMDN3:43:R:G	RMDN3	QRHGRSQSLPNSLDY	QRHGGSQSLPNSLDY	46	-3	0.415527	0.18103	-1.19871	PRKCD	PKC_Delta	77	0.846892	loss	NM_018145	43	R	G	rs137881723
4202	RMDN3:43:R:G	RMDN3	QRHGRSQSLPNSLDY	QRHGGSQSLPNSLDY	46	-3	0.870157	0.0690329	-3.65592	CHEK1	CAMKL_CHK1	104	0.672735	loss	NM_018145	43	R	G	rs137881723
4203	RNASEH1:76:S:N	RNASEH1	AFVRKSASPEVSEGH	AFVRKSANPEVSEGH	76	0	0.315804	NA	NA	RPS6KA3	RSK_RSK	40	0.641646	loss	NM_002936	76	S	N	rs748973132
4204	RNASEH1:76:S:N	RNASEH1	AFVRKSASPEVSEGH	AFVRKSANPEVSEGH	76	0	0.399962	NA	NA	MARK2	CAMKL_MARK	14	0.690046	loss	NM_002936	76	S	N	rs748973132
4205	RNASEH1:76:S:N	RNASEH1	AFVRKSASPEVSEGH	AFVRKSANPEVSEGH	76	0	0.93517	NA	NA	MAPK8	MAPK_JNK	108	0.851678	loss	NM_002936	76	S	N	rs748973132
4206	RNASEH1:76:S:N	RNASEH1	AFVRKSASPEVSEGH	AFVRKSANPEVSEGH	76	0	0.603257	NA	NA	PAK1	STE20_PAKA	44	0.892367	loss	NM_002936	76	S	N	rs748973132
4207	RNASEH1:76:S:N	RNASEH1	AFVRKSASPEVSEGH	AFVRKSANPEVSEGH	76	0	0.67875	NA	NA	MAPK11	MAPK_p38	18	0.814711	loss	NM_002936	76	S	N	rs748973132
4208	RNASEH1:76:S:N	RNASEH1	AFVRKSASPEVSEGH	AFVRKSANPEVSEGH	76	0	0.91312	NA	NA	CDK2	CDK_CDC2	444	0.881888	loss	NM_002936	76	S	N	rs748973132
4209	RNASEH1:76:S:N	RNASEH1	AFVRKSASPEVSEGH	AFVRKSANPEVSEGH	76	0	0.775695	NA	NA	MTOR	PIKK_FRAP	51	0.847818	loss	NM_002936	76	S	N	rs748973132
4210	RNASEH1:76:S:N	RNASEH1	AFVRKSASPEVSEGH	AFVRKSANPEVSEGH	76	0	0.934376	NA	NA	CDK1	CDK_CDC2	373	0.826198	loss	NM_002936	76	S	N	rs748973132
4211	RNASEH1:76:S:N	RNASEH1	AFVRKSASPEVSEGH	AFVRKSANPEVSEGH	76	0	0.357931	NA	NA	CHEK1	CAMKL_CHK1	104	0.85975	loss	NM_002936	76	S	N	rs748973132
4212	RNASEH1:76:S:N	RNASEH1	AFVRKSASPEVSEGH	AFVRKSANPEVSEGH	76	0	0.894809	NA	NA	CDK5	CDK	121	0.840247	loss	NM_002936	76	S	N	rs748973132
4213	RNASEH1:76:S:N	RNASEH1	AFVRKSASPEVSEGH	AFVRKSANPEVSEGH	76	0	0.528781	NA	NA	CDK7	CDK	27	0.834746	loss	NM_002936	76	S	N	rs748973132
4214	RNASEH1:76:S:N	RNASEH1	AFVRKSASPEVSEGH	AFVRKSANPEVSEGH	76	0	0.764824	NA	NA	GSK3B	GSK	156	0.924016	loss	NM_002936	76	S	N	rs748973132
4215	RNASEH1:76:S:N	RNASEH1	AFVRKSASPEVSEGH	AFVRKSANPEVSEGH	76	0	0.897274	NA	NA	MAPK1	MAPK_ERK1	328	0.950783	loss	NM_002936	76	S	N	rs748973132
4216	RNASEH1:76:S:N	RNASEH1	AFVRKSASPEVSEGH	AFVRKSANPEVSEGH	76	0	0.901905	NA	NA	MAPK14	MAPK_p38	121	0.867291	loss	NM_002936	76	S	N	rs748973132
4217	RNASEH1:76:S:N	RNASEH1	AFVRKSASPEVSEGH	AFVRKSANPEVSEGH	76	0	0.879421	NA	NA	MAPK9	MAPK_JNK	51	0.722724	loss	NM_002936	76	S	N	rs748973132
4218	RNASEH1:76:S:N	RNASEH1	AFVRKSASPEVSEGH	AFVRKSANPEVSEGH	76	0	0.618607	NA	NA	DYRK1A	DYRK_DYRK1	21	0.611172	loss	NM_002936	76	S	N	rs748973132
4219	RNASEH1:76:S:N	RNASEH1	AFVRKSASPEVSEGH	AFVRKSANPEVSEGH	76	0	0.501382	NA	NA	CDK3	CDK_CDC2	11	0.840443	loss	NM_002936	76	S	N	rs748973132
4220	RNASEH1:76:S:N	RNASEH1	AFVRKSASPEVSEGH	AFVRKSANPEVSEGH	76	0	0.587763	NA	NA	GSK3A	GSK	29	0.947491	loss	NM_002936	76	S	N	rs748973132
4221	RNASEH1:76:S:N	RNASEH1	AFVRKSASPEVSEGH	AFVRKSANPEVSEGH	76	0	0.662126	NA	NA	CDK9	CDK	31	0.631611	loss	NM_002936	76	S	N	rs748973132
4222	RNASEH1:76:S:N	RNASEH1	AFVRKSASPEVSEGH	AFVRKSANPEVSEGH	76	0	0.900393	NA	NA	MAPK3	MAPK_ERK1	252	0.944278	loss	NM_002936	76	S	N	rs748973132
4223	RNASEH1:76:S:N	RNASEH1	AFVRKSASPEVSEGH	AFVRKSANPEVSEGH	76	0	0.470253	NA	NA	MAP2K1	STE7_MAP2K	15	0.598944	loss	NM_002936	76	S	N	rs748973132
4224	RNASEH1:76:S:N	RNASEH1	AFVRKSASPEVSEGH	AFVRKSANPEVSEGH	76	0	0.698948	NA	NA	HIPK2	DYRK_HIPK	22	0.61524	loss	NM_002936	76	S	N	rs748973132
4225	RNASEH1:77:P:R	RNASEH1	AFVRKSASPEVSEGH	AFVRKSASREVSEGH	76	1	0.897274	0.0383861	-4.54689	MAPK1	MAPK_ERK1	328	0.950783	loss	NM_002936	77	P	R	rs980124072
4226	RNASEH1:77:P:R	RNASEH1	AFVRKSASPEVSEGH	AFVRKSASREVSEGH	76	1	0.470253	0.160119	-1.55429	MAP2K1	STE7_MAP2K	15	0.59801	loss	NM_002936	77	P	R	rs980124072
4227	RNASEH1:77:P:R	RNASEH1	AFVRKSASPEVSEGH	AFVRKSASREVSEGH	76	1	0.93517	0.051162	-4.19208	MAPK8	MAPK_JNK	108	0.851678	loss	NM_002936	77	P	R	rs980124072
4228	RNASEH1:77:P:R	RNASEH1	AFVRKSASPEVSEGH	AFVRKSASREVSEGH	76	1	0.618607	0.211785	-1.54643	DYRK1A	DYRK_DYRK1	21	0.607709	loss	NM_002936	77	P	R	rs980124072
4229	RNASEH1:77:P:R	RNASEH1	AFVRKSASPEVSEGH	AFVRKSASREVSEGH	76	1	0.67875	0.16509	-2.03963	MAPK11	MAPK_p38	18	0.81471	loss	NM_002936	77	P	R	rs980124072
4230	RNASEH1:77:P:R	RNASEH1	AFVRKSASPEVSEGH	AFVRKSASREVSEGH	76	1	0.91312	0.0309369	-4.88341	CDK2	CDK_CDC2	444	0.881888	loss	NM_002936	77	P	R	rs980124072
4231	RNASEH1:77:P:R	RNASEH1	AFVRKSASPEVSEGH	AFVRKSASREVSEGH	76	1	0.528781	0.171197	-1.62701	CDK7	CDK	27	0.830865	loss	NM_002936	77	P	R	rs980124072
4232	RNASEH1:77:P:R	RNASEH1	AFVRKSASPEVSEGH	AFVRKSASREVSEGH	76	1	0.900393	0.0384065	-4.55113	MAPK3	MAPK_ERK1	252	0.944278	loss	NM_002936	77	P	R	rs980124072
4233	RNASEH1:77:P:R	RNASEH1	AFVRKSASPEVSEGH	AFVRKSASREVSEGH	76	1	0.879421	0.0578574	-3.92598	MAPK9	MAPK_JNK	51	0.722724	loss	NM_002936	77	P	R	rs980124072
4234	RNASEH1:77:P:R	RNASEH1	AFVRKSASPEVSEGH	AFVRKSASREVSEGH	76	1	0.775695	0.148322	-2.38675	MTOR	PIKK_FRAP	51	0.846455	loss	NM_002936	77	P	R	rs980124072
4235	RNASEH1:77:P:R	RNASEH1	AFVRKSASPEVSEGH	AFVRKSASREVSEGH	76	1	0.934376	0.0251839	-5.21343	CDK1	CDK_CDC2	373	0.826198	loss	NM_002936	77	P	R	rs980124072
4236	RNASEH1:77:P:R	RNASEH1	AFVRKSASPEVSEGH	AFVRKSASREVSEGH	76	1	0.662126	0.159773	-2.05108	CDK9	CDK	31	0.628774	loss	NM_002936	77	P	R	rs980124072
4237	RNASEH1:77:P:R	RNASEH1	AFVRKSASPEVSEGH	AFVRKSASREVSEGH	76	1	0.501382	0.239814	-1.06399	CDK3	CDK_CDC2	11	0.840297	loss	NM_002936	77	P	R	rs980124072
4238	RNASEH1:77:P:R	RNASEH1	AFVRKSASPEVSEGH	AFVRKSASREVSEGH	76	1	0.698948	0.11703	-2.5783	HIPK2	DYRK_HIPK	22	0.615095	loss	NM_002936	77	P	R	rs980124072
4239	RNASEH1:77:P:R	RNASEH1	AFVRKSASPEVSEGH	AFVRKSASREVSEGH	76	1	0.901905	0.0411475	-4.4541	MAPK14	MAPK_p38	121	0.867291	loss	NM_002936	77	P	R	rs980124072
4240	RNASEH1:77:P:R	RNASEH1	AFVRKSASPEVSEGH	AFVRKSASREVSEGH	76	1	0.894809	0.0570039	-3.97245	CDK5	CDK	121	0.840247	loss	NM_002936	77	P	R	rs980124072
4241	RNF169:400:R:C	RNF169	LPDGRVLSPLIIKST	LPDGCVLSPLIIKST	403	-3	0.406584	0.180065	-1.17504	PRKCQ	PKC_Delta	23	0.612867	loss	NM_001098638	400	R	C	rs752668918
4242	RNF169:400:R:C	RNF169	LPDGRVLSPLIIKST	LPDGCVLSPLIIKST	403	-3	0.535749	0.0999532	-2.42223	PRKAA1	CAMKL_AMPK	40	0.868565	loss	NM_001098638	400	R	C	rs752668918
4243	RNF169:400:R:C	RNF169	LPDGRVLSPLIIKST	LPDGCVLSPLIIKST	403	-3	0.494328	0.0684707	-2.85191	AKT2	Akt	16	0.606825	loss	NM_001098638	400	R	C	rs752668918
4244	RNF169:400:R:C	RNF169	LPDGRVLSPLIIKST	LPDGCVLSPLIIKST	403	-3	0.503927	0.169781	-1.56954	DAPK3	DAPK_DAPK	15	0.832746	loss	NM_001098638	400	R	C	rs752668918
4245	RNF169:400:R:C	RNF169	LPDGRVLSPLIIKST	LPDGCVLSPLIIKST	403	-3	0.641436	0.0542264	-3.56424	MAPKAPK2	MAPKAPK_MAPKAPK	41	0.506573	loss	NM_001098638	400	R	C	rs752668918
4246	RNF169:400:R:C	RNF169	LPDGRVLSPLIIKST	LPDGCVLSPLIIKST	403	-3	0.551489	0.0635867	-3.11654	PRKD1	PKD	40	0.838417	loss	NM_001098638	400	R	C	rs752668918
4247	RNF169:400:R:C	RNF169	LPDGRVLSPLIIKST	LPDGCVLSPLIIKST	403	-3	0.837363	0.134339	-2.63997	PAK1	STE20_PAKA	44	0.958168	loss	NM_001098638	400	R	C	rs752668918
4248	RNF169:400:R:C	RNF169	LPDGRVLSPLIIKST	LPDGCVLSPLIIKST	403	-3	0.59142	0.190271	-1.63613	CAMK1	CAMK1	15	0.834382	loss	NM_001098638	400	R	C	rs752668918
4249	RNF169:400:R:C	RNF169	LPDGRVLSPLIIKST	LPDGCVLSPLIIKST	403	-3	0.539367	0.0571597	-3.2382	SGK1	SGK	31	0.708651	loss	NM_001098638	400	R	C	rs752668918
4250	RNF169:400:R:C	RNF169	LPDGRVLSPLIIKST	LPDGCVLSPLIIKST	403	-3	0.887334	0.0862102	-3.36355	CHEK1	CAMKL_CHK1	104	0.906882	loss	NM_001098638	400	R	C	rs752668918
4251	RNF169:400:R:C	RNF169	LPDGRVLSPLIIKST	LPDGCVLSPLIIKST	403	-3	0.479907	0.0741908	-2.69344	RPS6KB1	RSK_p70	28	0.806926	loss	NM_001098638	400	R	C	rs752668918
4252	RNF169:400:R:C	RNF169	LPDGRVLSPLIIKST	LPDGCVLSPLIIKST	403	-3	0.685212	0.0828517	-3.04795	PRKG1	PKG	50	0.700428	loss	NM_001098638	400	R	C	rs752668918
4253	RNF169:400:R:C	RNF169	LPDGRVLSPLIIKST	LPDGCVLSPLIIKST	403	-3	0.738991	0.0728696	-3.34217	CAMK2A	CAMK2	69	0.815557	loss	NM_001098638	400	R	C	rs752668918
4254	RNF169:400:R:C	RNF169	LPDGRVLSPLIIKST	LPDGCVLSPLIIKST	403	-3	0.472431	0.158516	-1.57547	CAMK4	CAMK1	14	0.803244	loss	NM_001098638	400	R	C	rs752668918
4255	RNF169:400:R:C	RNF169	LPDGRVLSPLIIKST	LPDGCVLSPLIIKST	403	-3	0.700356	0.167821	-2.06116	CAMK2G	CAMK2	22	0.541608	loss	NM_001098638	400	R	C	rs752668918
4256	RNF169:400:R:C	RNF169	LPDGRVLSPLIIKST	LPDGCVLSPLIIKST	403	-3	0.657216	0.0198247	-5.051	AKT1	Akt	172	0.556344	loss	NM_001098638	400	R	C	rs752668918
4257	RNF169:400:R:C	RNF169	LPDGRVLSPLIIKST	LPDGCVLSPLIIKST	403	-3	0.497994	0.176207	-1.49886	PIM1	PIM	22	0.799509	loss	NM_001098638	400	R	C	rs752668918
4258	RNF169:400:R:C	RNF169	LPDGRVLSPLIIKST	LPDGCVLSPLIIKST	403	-3	0.457477	0.19378	-1.23928	PRKCE	PKC_Eta	35	0.597742	loss	NM_001098638	400	R	C	rs752668918
4259	RNF169:400:R:C	RNF169	LPDGRVLSPLIIKST	LPDGCVLSPLIIKST	403	-3	0.351795	0.103087	-1.77088	PRKCD	PKC_Delta	77	0.613789	loss	NM_001098638	400	R	C	rs752668918
4260	RNF169:400:R:C	RNF169	LPDGRVLSPLIIKST	LPDGCVLSPLIIKST	403	-3	0.669002	0.127482	-2.39171	CHEK2	RAD53	38	0.769437	loss	NM_001098638	400	R	C	rs752668918
4261	RNF169:400:R:C	RNF169	LPDGRVLSPLIIKST	LPDGCVLSPLIIKST	403	-3	0.560189	0.0192303	-4.86446	PRKACA	PKA	399	0.699654	loss	NM_001098638	400	R	C	rs752668918
4262	RNF169:400:R:H	RNF169	LPDGRVLSPLIIKST	LPDGHVLSPLIIKST	403	-3	0.535749	0.0999532	-2.42223	PRKAA1	CAMKL_AMPK	40	0.868565	loss	NM_001098638	400	R	H	rs561891285
4263	RNF169:400:R:H	RNF169	LPDGRVLSPLIIKST	LPDGHVLSPLIIKST	403	-3	0.59142	0.190271	-1.63613	CAMK1	CAMK1	15	0.834382	loss	NM_001098638	400	R	H	rs561891285
4264	RNF169:400:R:H	RNF169	LPDGRVLSPLIIKST	LPDGHVLSPLIIKST	403	-3	0.887334	0.0862102	-3.36355	CHEK1	CAMKL_CHK1	104	0.906882	loss	NM_001098638	400	R	H	rs561891285
4265	RNF169:400:R:H	RNF169	LPDGRVLSPLIIKST	LPDGHVLSPLIIKST	403	-3	0.503927	0.169781	-1.56954	DAPK3	DAPK_DAPK	15	0.832746	loss	NM_001098638	400	R	H	rs561891285
4266	RNF169:400:R:H	RNF169	LPDGRVLSPLIIKST	LPDGHVLSPLIIKST	403	-3	0.560189	0.0309903	-4.17602	PRKACA	PKA	399	0.699654	loss	NM_001098638	400	R	H	rs561891285
4267	RNF169:400:R:H	RNF169	LPDGRVLSPLIIKST	LPDGHVLSPLIIKST	403	-3	0.551489	0.0635867	-3.11654	PRKD1	PKD	40	0.838417	loss	NM_001098638	400	R	H	rs561891285
4268	RNF169:400:R:H	RNF169	LPDGRVLSPLIIKST	LPDGHVLSPLIIKST	403	-3	0.738991	0.0870424	-3.08577	CAMK2A	CAMK2	69	0.815557	loss	NM_001098638	400	R	H	rs561891285
4269	RNF169:400:R:H	RNF169	LPDGRVLSPLIIKST	LPDGHVLSPLIIKST	403	-3	0.497994	0.176207	-1.49886	PIM1	PIM	22	0.799509	loss	NM_001098638	400	R	H	rs561891285
4270	RNF169:400:R:H	RNF169	LPDGRVLSPLIIKST	LPDGHVLSPLIIKST	403	-3	0.351795	0.117298	-1.58455	PRKCD	PKC_Delta	77	0.613789	loss	NM_001098638	400	R	H	rs561891285
4271	RNF169:400:R:H	RNF169	LPDGRVLSPLIIKST	LPDGHVLSPLIIKST	403	-3	0.494328	0.0684707	-2.85191	AKT2	Akt	16	0.606825	loss	NM_001098638	400	R	H	rs561891285
4272	RNF169:400:R:H	RNF169	LPDGRVLSPLIIKST	LPDGHVLSPLIIKST	403	-3	0.479907	0.0904195	-2.40805	RPS6KB1	RSK_p70	28	0.806926	loss	NM_001098638	400	R	H	rs561891285
4273	RNF169:400:R:H	RNF169	LPDGRVLSPLIIKST	LPDGHVLSPLIIKST	403	-3	0.685212	0.0828517	-3.04795	PRKG1	PKG	50	0.700428	loss	NM_001098638	400	R	H	rs561891285
4274	RNF169:400:R:H	RNF169	LPDGRVLSPLIIKST	LPDGHVLSPLIIKST	403	-3	0.700356	0.167821	-2.06116	CAMK2G	CAMK2	22	0.541608	loss	NM_001098638	400	R	H	rs561891285
4275	RNF169:400:R:H	RNF169	LPDGRVLSPLIIKST	LPDGHVLSPLIIKST	403	-3	0.641436	0.0887681	-2.85319	MAPKAPK2	MAPKAPK_MAPKAPK	41	0.506315	loss	NM_001098638	400	R	H	rs561891285
4276	RNF169:400:R:H	RNF169	LPDGRVLSPLIIKST	LPDGHVLSPLIIKST	403	-3	0.539367	0.0571597	-3.2382	SGK1	SGK	31	0.708651	loss	NM_001098638	400	R	H	rs561891285
4277	RNF169:400:R:H	RNF169	LPDGRVLSPLIIKST	LPDGHVLSPLIIKST	403	-3	0.669002	0.149143	-2.16531	CHEK2	RAD53	38	0.769436	loss	NM_001098638	400	R	H	rs561891285
4278	RNF169:400:R:H	RNF169	LPDGRVLSPLIIKST	LPDGHVLSPLIIKST	403	-3	0.457477	0.210261	-1.12152	PRKCE	PKC_Eta	35	0.597742	loss	NM_001098638	400	R	H	rs561891285
4279	RNF169:400:R:H	RNF169	LPDGRVLSPLIIKST	LPDGHVLSPLIIKST	403	-3	0.406584	0.180065	-1.17504	PRKCQ	PKC_Delta	23	0.612867	loss	NM_001098638	400	R	H	rs561891285
4280	RNF169:400:R:H	RNF169	LPDGRVLSPLIIKST	LPDGHVLSPLIIKST	403	-3	0.837363	0.134339	-2.63997	PAK1	STE20_PAKA	44	0.958168	loss	NM_001098638	400	R	H	rs561891285
4281	RNF169:400:R:H	RNF169	LPDGRVLSPLIIKST	LPDGHVLSPLIIKST	403	-3	0.472431	0.158516	-1.57547	CAMK4	CAMK1	14	0.803244	loss	NM_001098638	400	R	H	rs561891285
4282	RNF169:400:R:H	RNF169	LPDGRVLSPLIIKST	LPDGHVLSPLIIKST	403	-3	0.657216	0.0198247	-5.051	AKT1	Akt	172	0.556344	loss	NM_001098638	400	R	H	rs561891285
4283	RNF213:2905:P:L	RNF213	GIFVSRGSPNETELI	GIFVSRGSLNETELI	2904	1	0.571175	0.213592	-1.41908	CDK7	CDK	27	0.860259	loss	NM_001256071	2905	P	L	rs146021745
4284	RNF213:2905:P:L	RNF213	GIFVSRGSPNETELI	GIFVSRGSLNETELI	2904	1	0.512672	0.108561	-2.23953	GSK3B	GSK	156	0.862814	loss	NM_001256071	2905	P	L	rs146021745
4285	RNF213:2905:P:L	RNF213	GIFVSRGSPNETELI	GIFVSRGSLNETELI	2904	1	0.492436	0.0856135	-2.52403	DYRK1A	DYRK_DYRK1	21	0.823226	loss	NM_001256071	2905	P	L	rs146021745
4286	RNF213:2905:P:L	RNF213	GIFVSRGSPNETELI	GIFVSRGSLNETELI	2904	1	0.1039	0.41224	1.98829	TBK1	IKK	17	0.711452	gain	NM_001256071	2905	P	L	rs146021745
4287	RNF213:2905:P:L	RNF213	GIFVSRGSPNETELI	GIFVSRGSLNETELI	2904	1	0.93018	0.0209878	-5.46989	CDK1	CDK_CDC2	373	0.703638	loss	NM_001256071	2905	P	L	rs146021745
4288	RNF213:2905:P:L	RNF213	GIFVSRGSPNETELI	GIFVSRGSLNETELI	2904	1	0.933976	0.0499689	-4.22428	MAPK8	MAPK_JNK	108	0.833807	loss	NM_001256071	2905	P	L	rs146021745
4289	RNF213:2905:P:L	RNF213	GIFVSRGSPNETELI	GIFVSRGSLNETELI	2904	1	0.43677	0.0921773	-2.24439	MAP2K1	STE7_MAP2K	15	0.787865	loss	NM_001256071	2905	P	L	rs146021745
4290	RNF213:2905:P:L	RNF213	GIFVSRGSPNETELI	GIFVSRGSLNETELI	2904	1	0.870169	0.0394039	-4.46489	CDK5	CDK	121	0.579655	loss	NM_001256071	2905	P	L	rs146021745
4291	RNF213:2905:P:L	RNF213	GIFVSRGSPNETELI	GIFVSRGSLNETELI	2904	1	0.886566	0.0276787	-5.00138	MAPK1	MAPK_ERK1	328	0.858904	loss	NM_001256071	2905	P	L	rs146021745
4292	RNF213:2905:P:L	RNF213	GIFVSRGSPNETELI	GIFVSRGSLNETELI	2904	1	0.891681	0.0296944	-4.90826	MAPK3	MAPK_ERK1	252	0.871648	loss	NM_001256071	2905	P	L	rs146021745
4293	RNF213:2905:P:L	RNF213	GIFVSRGSPNETELI	GIFVSRGSLNETELI	2904	1	0.883861	0.0622973	-3.82658	MAPK9	MAPK_JNK	51	0.77959	loss	NM_001256071	2905	P	L	rs146021745
4294	RNF213:2905:P:L	RNF213	GIFVSRGSPNETELI	GIFVSRGSLNETELI	2904	1	0.903437	0.0426793	-4.40382	MAPK14	MAPK_p38	121	0.884544	loss	NM_001256071	2905	P	L	rs146021745
4295	RNF213:2905:P:L	RNF213	GIFVSRGSPNETELI	GIFVSRGSLNETELI	2904	1	0.908162	0.025979	-5.12753	CDK2	CDK_CDC2	444	0.799331	loss	NM_001256071	2905	P	L	rs146021745
4296	RPS20:6:T:S	RPS20	AFKDTGKTPVEPEVA	AFKDSGKTPVEPEVA	9	-3	0.125674	0.700868	2.47946	CSNK1D	CK1_CK1-D	22	0.508311	gain	NM_001023	6	T	S	rs767803144
4297	RREB1:162:P:L	RREB1	ATATAPPSPLKRRRL	ATATAPPSLLKRRRL	161	1	0.615976	0.209154	-1.55831	DYRK1A	DYRK_DYRK1	21	0.588247	loss	NM_001003698	162	P	L	rs114440612
4298	RREB1:162:P:L	RREB1	ATATAPPSPLKRRRL	ATATAPPSLLKRRRL	161	1	0.649575	0.219462	-1.56552	DYRK2	DYRK	19	0.774919	loss	NM_001003698	162	P	L	rs114440612
4299	RREB1:162:P:L	RREB1	ATATAPPSPLKRRRL	ATATAPPSLLKRRRL	161	1	0.525409	0.121298	-2.11488	GSK3B	GSK	156	0.888227	loss	NM_001003698	162	P	L	rs114440612
4300	RREB1:162:P:L	RREB1	ATATAPPSPLKRRRL	ATATAPPSLLKRRRL	161	1	0.943348	0.112583	-3.06681	CDK5	CDK	121	0.995729	loss	NM_001003698	162	P	L	rs114440612
4301	RREB1:162:P:L	RREB1	ATATAPPSPLKRRRL	ATATAPPSLLKRRRL	161	1	0.962276	0.103389	-3.21837	MAPK1	MAPK_ERK1	328	0.968664	loss	NM_001003698	162	P	L	rs114440612
4302	RREB1:162:P:L	RREB1	ATATAPPSPLKRRRL	ATATAPPSLLKRRRL	161	1	0.657785	0.144125	-2.1903	MAPK11	MAPK_p38	18	0.612227	loss	NM_001003698	162	P	L	rs114440612
4303	RREB1:162:P:L	RREB1	ATATAPPSPLKRRRL	ATATAPPSLLKRRRL	161	1	0.758176	0.176258	-2.10484	HIPK2	DYRK_HIPK	22	0.912468	loss	NM_001003698	162	P	L	rs114440612
4304	RREB1:162:P:L	RREB1	ATATAPPSPLKRRRL	ATATAPPSLLKRRRL	161	1	0.947234	0.0864758	-3.45335	MAPK14	MAPK_p38	121	0.959873	loss	NM_001003698	162	P	L	rs114440612
4305	RREB1:162:P:L	RREB1	ATATAPPSPLKRRRL	ATATAPPSLLKRRRL	161	1	0.962748	0.100762	-3.25621	MAPK3	MAPK_ERK1	252	0.996594	loss	NM_001003698	162	P	L	rs114440612
4306	RREB1:162:P:L	RREB1	ATATAPPSPLKRRRL	ATATAPPSLLKRRRL	161	1	0.0787896	0.260443	1.72489	PRKDC	PIKK_DNAPK	67	0.596284	gain	NM_001003698	162	P	L	rs114440612
4307	RREB1:162:P:L	RREB1	ATATAPPSPLKRRRL	ATATAPPSLLKRRRL	161	1	0.868226	0.176051	-2.30208	MAPK10	MAPK_JNK	17	0.988451	loss	NM_001003698	162	P	L	rs114440612
4308	RREB1:162:P:L	RREB1	ATATAPPSPLKRRRL	ATATAPPSLLKRRRL	161	1	0.881372	0.139531	-2.65916	CDK4	CDK	45	0.83985	loss	NM_001003698	162	P	L	rs114440612
4309	RREB1:162:P:L	RREB1	ATATAPPSPLKRRRL	ATATAPPSLLKRRRL	161	1	0.536436	0.178852	-1.58464	CDK7	CDK	27	0.834933	loss	NM_001003698	162	P	L	rs114440612
4310	RREB1:162:P:L	RREB1	ATATAPPSPLKRRRL	ATATAPPSLLKRRRL	161	1	0.668418	0.166065	-2.009	CDK9	CDK	31	0.676428	loss	NM_001003698	162	P	L	rs114440612
4311	RREB1:162:P:L	RREB1	ATATAPPSPLKRRRL	ATATAPPSLLKRRRL	161	1	0.077334	0.385674	2.31821	TBK1	IKK	17	0.617794	gain	NM_001003698	162	P	L	rs114440612
4312	RREB1:162:P:L	RREB1	ATATAPPSPLKRRRL	ATATAPPSLLKRRRL	161	1	0.911079	0.0895152	-3.34737	MAPK9	MAPK_JNK	51	0.959976	loss	NM_001003698	162	P	L	rs114440612
4313	RREB1:162:P:L	RREB1	ATATAPPSPLKRRRL	ATATAPPSLLKRRRL	161	1	0.955482	0.0714746	-3.74073	MAPK8	MAPK_JNK	108	0.958139	loss	NM_001003698	162	P	L	rs114440612
4314	RRN3:45:P:L	RRN3	LENDFFNSPPRKTVR	LENDFFNSLPRKTVR	44	1	0.962381	0.0531881	-4.17743	CDK1	CDK_CDC2	373	0.95471	loss	NM_018427	45	P	L	rs748240035
4315	RRN3:45:P:L	RRN3	LENDFFNSPPRKTVR	LENDFFNSLPRKTVR	44	1	0.825928	0.0840874	-3.29606	CDK4	CDK	45	0.635608	loss	NM_018427	45	P	L	rs748240035
4316	RRN3:45:P:L	RRN3	LENDFFNSPPRKTVR	LENDFFNSLPRKTVR	44	1	0.901824	0.0710593	-3.66575	CDK5	CDK	121	0.892338	loss	NM_018427	45	P	L	rs748240035
4317	RRN3:45:P:L	RRN3	LENDFFNSPPRKTVR	LENDFFNSLPRKTVR	44	1	0.891012	0.0290251	-4.94007	MAPK3	MAPK_ERK1	252	0.859911	loss	NM_018427	45	P	L	rs748240035
4318	RRN3:45:P:L	RRN3	LENDFFNSPPRKTVR	LENDFFNSLPRKTVR	44	1	0.751894	0.199209	-1.91624	MTOR	PIKK_FRAP	51	0.538253	loss	NM_018427	45	P	L	rs748240035
4319	RRN3:45:P:L	RRN3	LENDFFNSPPRKTVR	LENDFFNSLPRKTVR	44	1	0.88344	0.0245527	-5.16918	MAPK1	MAPK_ERK1	328	0.776823	loss	NM_018427	45	P	L	rs748240035
4320	RRN3:45:P:L	RRN3	LENDFFNSPPRKTVR	LENDFFNSLPRKTVR	44	1	0.932822	0.0506388	-4.20329	CDK2	CDK_CDC2	444	0.937817	loss	NM_018427	45	P	L	rs748240035
4321	RRN3:45:P:L	RRN3	LENDFFNSPPRKTVR	LENDFFNSLPRKTVR	44	1	0.521647	0.114824	-2.18365	DYRK1A	DYRK_DYRK1	21	0.651866	loss	NM_018427	45	P	L	rs748240035
4322	RRN3:45:P:L	RRN3	LENDFFNSPPRKTVR	LENDFFNSLPRKTVR	44	1	0.506732	0.102621	-2.3039	GSK3B	GSK	156	0.848411	loss	NM_018427	45	P	L	rs748240035
4323	RRN3:45:P:L	RRN3	LENDFFNSPPRKTVR	LENDFFNSLPRKTVR	44	1	0.890253	0.0294954	-4.91565	MAPK14	MAPK_p38	121	0.547364	loss	NM_018427	45	P	L	rs748240035
4324	RRN3:45:P:L	RRN3	LENDFFNSPPRKTVR	LENDFFNSLPRKTVR	44	1	0.168092	0.476432	1.50302	TBK1	IKK	17	0.792882	gain	NM_018427	45	P	L	rs748240035
4325	RRN3:45:P:L	RRN3	LENDFFNSPPRKTVR	LENDFFNSLPRKTVR	44	1	0.530571	0.172987	-1.61688	CDK7	CDK	27	0.831736	loss	NM_018427	45	P	L	rs748240035
4326	RSF1:1282:S:A	RSF1	GRSTDEYSEADEEEE	GRSTDEYAEADEEEE	1282	0	0.538262	NA	NA	CSNK2A2	CK2	80	0.709594	loss	NM_016578	1282	S	A	rs763300403
4327	RSF1:1282:S:A	RSF1	GRSTDEYSEADEEEE	GRSTDEYAEADEEEE	1282	0	0.439692	NA	NA	ADRBK1	GRK_BARK	40	0.591656	loss	NM_016578	1282	S	A	rs763300403
4328	RSF1:1282:S:A	RSF1	GRSTDEYSEADEEEE	GRSTDEYAEADEEEE	1282	0	0.767694	NA	NA	PLK1	PLK	51	0.936009	loss	NM_016578	1282	S	A	rs763300403
4329	RSF1:1282:S:A	RSF1	GRSTDEYSEADEEEE	GRSTDEYAEADEEEE	1282	0	0.456156	NA	NA	CSNK2B	CK2	24	0.815545	loss	NM_016578	1282	S	A	rs763300403
4330	RSF1:1282:S:A	RSF1	GRSTDEYSEADEEEE	GRSTDEYAEADEEEE	1282	0	0.543819	NA	NA	CSNK2A1	CK2	298	0.90173	loss	NM_016578	1282	S	A	rs763300403
4331	RSF1:1305:T:M	RSF1	KRLHRIETDEEESCD	KRLHRIEMDEEESCD	1305	0	0.453297	NA	NA	RPS6KB1	RSK_p70	28	0.71713	loss	NM_016578	1305	T	M	rs185077706
4332	RSF1:1305:T:M	RSF1	KRLHRIETDEEESCD	KRLHRIEMDEEESCD	1305	0	0.771189	NA	NA	MAPKAPK2	MAPKAPK_MAPKAPK	41	0.97227	loss	NM_016578	1305	T	M	rs185077706
4333	RSF1:1305:T:M	RSF1	KRLHRIETDEEESCD	KRLHRIEMDEEESCD	1305	0	0.900918	NA	NA	CHEK1	CAMKL_CHK1	104	0.974129	loss	NM_016578	1305	T	M	rs185077706
4334	RSF1:1305:T:M	RSF1	KRLHRIETDEEESCD	KRLHRIEMDEEESCD	1305	0	0.468946	NA	NA	PRKCE	PKC_Eta	35	0.697448	loss	NM_016578	1305	T	M	rs185077706
4335	RSF1:1305:T:M	RSF1	KRLHRIETDEEESCD	KRLHRIEMDEEESCD	1305	0	0.417686	NA	NA	CAMK2B	CAMK2	12	0.806804	loss	NM_016578	1305	T	M	rs185077706
4336	RSF1:1305:T:M	RSF1	KRLHRIETDEEESCD	KRLHRIEMDEEESCD	1305	0	0.473161	NA	NA	RPS6KA5	RSK_MSK	26	0.818899	loss	NM_016578	1305	T	M	rs185077706
4337	RSF1:1305:T:M	RSF1	KRLHRIETDEEESCD	KRLHRIEMDEEESCD	1305	0	0.563616	NA	NA	PRKACA	PKA	399	0.872867	loss	NM_016578	1305	T	M	rs185077706
4338	RSF1:1305:T:M	RSF1	KRLHRIETDEEESCD	KRLHRIEMDEEESCD	1305	0	0.819895	NA	NA	CAMK2A	CAMK2	69	0.953642	loss	NM_016578	1305	T	M	rs185077706
4339	RSF1:1305:T:M	RSF1	KRLHRIETDEEESCD	KRLHRIEMDEEESCD	1305	0	0.419633	NA	NA	PAK2	STE20_PAKA	25	0.685002	loss	NM_016578	1305	T	M	rs185077706
4340	RSF1:1305:T:M	RSF1	KRLHRIETDEEESCD	KRLHRIEMDEEESCD	1305	0	0.571274	NA	NA	SGK1	SGK	31	0.778882	loss	NM_016578	1305	T	M	rs185077706
4341	RSF1:1305:T:M	RSF1	KRLHRIETDEEESCD	KRLHRIEMDEEESCD	1305	0	0.892967	NA	NA	CSNK2A1	CK2	298	0.978889	loss	NM_016578	1305	T	M	rs185077706
4342	RSF1:1305:T:M	RSF1	KRLHRIETDEEESCD	KRLHRIEMDEEESCD	1305	0	0.723896	NA	NA	RPS6KA1	RSK_RSK	49	0.827402	loss	NM_016578	1305	T	M	rs185077706
4343	RSF1:1305:T:M	RSF1	KRLHRIETDEEESCD	KRLHRIEMDEEESCD	1305	0	0.567654	NA	NA	CAMK1	CAMK1	15	0.819888	loss	NM_016578	1305	T	M	rs185077706
4344	RSF1:1305:T:M	RSF1	KRLHRIETDEEESCD	KRLHRIEMDEEESCD	1305	0	0.45597	NA	NA	PLK3	PLK_PLK2	28	0.640827	loss	NM_016578	1305	T	M	rs185077706
4345	RSF1:1305:T:M	RSF1	KRLHRIETDEEESCD	KRLHRIEMDEEESCD	1305	0	0.76234	NA	NA	CAMK2G	CAMK2	22	0.968797	loss	NM_016578	1305	T	M	rs185077706
4346	RSF1:1305:T:M	RSF1	KRLHRIETDEEESCD	KRLHRIEMDEEESCD	1305	0	0.616306	NA	NA	CSNK2B	CK2	24	0.992964	loss	NM_016578	1305	T	M	rs185077706
4347	RSF1:1305:T:M	RSF1	KRLHRIETDEEESCD	KRLHRIEMDEEESCD	1305	0	0.807302	NA	NA	PAK1	STE20_PAKA	44	0.818184	loss	NM_016578	1305	T	M	rs185077706
4348	RSF1:1305:T:M	RSF1	KRLHRIETDEEESCD	KRLHRIEMDEEESCD	1305	0	0.490251	NA	NA	CAMK4	CAMK1	14	0.844425	loss	NM_016578	1305	T	M	rs185077706
4349	RSF1:1305:T:M	RSF1	KRLHRIETDEEESCD	KRLHRIEMDEEESCD	1305	0	0.43931	NA	NA	PIM1	PIM	22	0.661954	loss	NM_016578	1305	T	M	rs185077706
4350	RSF1:1305:T:M	RSF1	KRLHRIETDEEESCD	KRLHRIEMDEEESCD	1305	0	0.777355	NA	NA	CHEK2	RAD53	38	0.986196	loss	NM_016578	1305	T	M	rs185077706
4351	RSF1:1305:T:M	RSF1	KRLHRIETDEEESCD	KRLHRIEMDEEESCD	1305	0	0.668729	NA	NA	AKT1	Akt	172	0.974697	loss	NM_016578	1305	T	M	rs185077706
4352	RSF1:1305:T:M	RSF1	KRLHRIETDEEESCD	KRLHRIEMDEEESCD	1305	0	0.854778	NA	NA	PRKD1	PKD	40	0.997336	loss	NM_016578	1305	T	M	rs185077706
4353	RSF1:1305:T:M	RSF1	KRLHRIETDEEESCD	KRLHRIEMDEEESCD	1305	0	0.572687	NA	NA	PRKAA1	CAMKL_AMPK	40	0.871087	loss	NM_016578	1305	T	M	rs185077706
4354	RSF1:1305:T:M	RSF1	KRLHRIETDEEESCD	KRLHRIEMDEEESCD	1305	0	0.533488	NA	NA	DAPK3	DAPK_DAPK	15	0.882235	loss	NM_016578	1305	T	M	rs185077706
4355	RSF1:1305:T:M	RSF1	KRLHRIETDEEESCD	KRLHRIEMDEEESCD	1305	0	0.788265	NA	NA	CSNK2A2	CK2	80	0.994908	loss	NM_016578	1305	T	M	rs185077706
4356	SAFB:385:P:S	SAFB	GADQKMSSPEDDSDT	GADQKMSSSEDDSDT	384	1	0.890775	0.0529696	-4.07182	CDK5	CDK	121	0.804288	loss	NM_002967	385	P	S	rs761768725
4357	SAFB:385:P:S	SAFB	GADQKMSSPEDDSDT	GADQKMSSSEDDSDT	384	1	0.883394	0.0271819	-5.02234	MAPK1	MAPK_ERK1	328	0.775247	loss	NM_002967	385	P	S	rs761768725
4358	SAFB:385:P:S	SAFB	GADQKMSSPEDDSDT	GADQKMSSSEDDSDT	384	1	0.450768	0.189201	-1.25247	CDK3	CDK_CDC2	11	0.536275	loss	NM_002967	385	P	S	rs761768725
4359	SAFB:385:P:S	SAFB	GADQKMSSPEDDSDT	GADQKMSSSEDDSDT	384	1	0.759964	0.24976	-1.60539	MAPK7	MAPK_ERK5	27	0.948384	loss	NM_002967	385	P	S	rs761768725
4360	SAFB:385:P:S	SAFB	GADQKMSSPEDDSDT	GADQKMSSSEDDSDT	384	1	0.492567	0.174716	-1.49531	CDK7	CDK	27	0.823987	loss	NM_002967	385	P	S	rs761768725
4361	SAFB:385:P:S	SAFB	GADQKMSSPEDDSDT	GADQKMSSSEDDSDT	384	1	0.889295	0.0342323	-4.69923	MAPK3	MAPK_ERK1	252	0.822777	loss	NM_002967	385	P	S	rs761768725
4362	SAFB:385:P:S	SAFB	GADQKMSSPEDDSDT	GADQKMSSSEDDSDT	384	1	0.875376	0.0538127	-4.02389	MAPK9	MAPK_JNK	51	0.664101	loss	NM_002967	385	P	S	rs761768725
4363	SAFB:385:P:S	SAFB	GADQKMSSPEDDSDT	GADQKMSSSEDDSDT	384	1	0.685205	0.103287	-2.72987	HIPK2	DYRK_HIPK	22	0.513869	loss	NM_002967	385	P	S	rs761768725
4364	SAFB:385:P:S	SAFB	GADQKMSSPEDDSDT	GADQKMSSSEDDSDT	384	1	0.931855	0.0226629	-5.3617	CDK1	CDK_CDC2	373	0.762337	loss	NM_002967	385	P	S	rs761768725
4365	SAFB:385:P:S	SAFB	GADQKMSSPEDDSDT	GADQKMSSSEDDSDT	384	1	0.533431	0.126608	-2.07493	DYRK1A	DYRK_DYRK1	21	0.570566	loss	NM_002967	385	P	S	rs761768725
4366	SAFB:385:P:S	SAFB	GADQKMSSPEDDSDT	GADQKMSSSEDDSDT	384	1	0.42619	0.116057	-1.87667	MAP2K1	STE7_MAP2K	15	0.830174	loss	NM_002967	385	P	S	rs761768725
4367	SAFB:385:P:S	SAFB	GADQKMSSPEDDSDT	GADQKMSSSEDDSDT	384	1	0.489425	0.0771501	-2.66535	GSK3B	GSK	156	0.794926	loss	NM_002967	385	P	S	rs761768725
4368	SAFB:385:P:S	SAFB	GADQKMSSPEDDSDT	GADQKMSSSEDDSDT	384	1	0.938545	0.0630375	-3.89614	MAPK8	MAPK_JNK	108	0.8922	loss	NM_002967	385	P	S	rs761768725
4369	SAFB:385:P:S	SAFB	GADQKMSSPEDDSDT	GADQKMSSSEDDSDT	384	1	0.897025	0.036267	-4.62842	MAPK14	MAPK_p38	121	0.781316	loss	NM_002967	385	P	S	rs761768725
4370	SCAF1:965:S:F	SCAF1	GAEETSWSGEERAAK	GAEETSWFGEERAAK	965	0	0.446208	NA	NA	PLK3	PLK_PLK2	28	0.57903	loss	NM_021228	965	S	F	rs768200897
4371	SCAF1:965:S:F	SCAF1	GAEETSWSGEERAAK	GAEETSWFGEERAAK	965	0	0.704381	NA	NA	CSNK2A2	CK2	80	0.960802	loss	NM_021228	965	S	F	rs768200897
4372	SCAF1:965:S:F	SCAF1	GAEETSWSGEERAAK	GAEETSWFGEERAAK	965	0	0.497558	NA	NA	CSNK2B	CK2	24	0.909206	loss	NM_021228	965	S	F	rs768200897
4373	SCAF1:965:S:F	SCAF1	GAEETSWSGEERAAK	GAEETSWFGEERAAK	965	0	0.562067	NA	NA	ADRBK1	GRK_BARK	40	0.903463	loss	NM_021228	965	S	F	rs768200897
4374	SCAF1:965:S:F	SCAF1	GAEETSWSGEERAAK	GAEETSWFGEERAAK	965	0	0.755493	NA	NA	CSNK2A1	CK2	298	0.951113	loss	NM_021228	965	S	F	rs768200897
4375	SCRN2:54:G:R	SCRN2	FVPAGTHTPGSRLQC	FVPAGTHTPRSRLQC	52	2	0.2716	0.610931	1.16952	PRKCG	PKC_Alpha	40	0.860266	gain	NM_138355	54	G	R	rs141077668
4376	SCRN2:54:G:R	SCRN2	FVPAGTHTPGSRLQC	FVPAGTHTPRSRLQC	52	2	0.079054	0.817985	3.37116	PRKCA	PKC_Alpha	230	0.881464	gain	NM_138355	54	G	R	rs141077668
4377	SCRN2:54:G:R	SCRN2	FVPAGTHTPGSRLQC	FVPAGTHTPRSRLQC	52	2	0.133802	0.746592	2.48023	PRKCB	PKC_Alpha	67	0.676321	gain	NM_138355	54	G	R	rs141077668
4378	SGPP1:110:R:S	SGPP1	AGALRRNSLTGEEGQ	AGALRSNSLTGEEGQ	112	-2	0.850701	0.188482	-2.17422	AURKA	Aur	30	0.997546	loss	NM_030791	110	R	S	rs897362862
4379	SH2D4A:315:S:C	SH2D4A	QGVVRTLSSSAQEDI	QGVVRTLCSSAQEDI	315	0	0.401739	NA	NA	RPS6KA5	RSK_MSK	26	0.783536	loss	NM_022071	315	S	C	rs146878861
4380	SH2D4A:315:S:C	SH2D4A	QGVVRTLSSSAQEDI	QGVVRTLCSSAQEDI	315	0	0.458542	NA	NA	PRKAA2	CAMKL_AMPK	20	0.795556	loss	NM_022071	315	S	C	rs146878861
4381	SH2D4A:315:S:C	SH2D4A	QGVVRTLSSSAQEDI	QGVVRTLCSSAQEDI	315	0	0.887832	NA	NA	CHEK1	CAMKL_CHK1	104	0.910829	loss	NM_022071	315	S	C	rs146878861
4382	SH2D4A:315:S:C	SH2D4A	QGVVRTLSSSAQEDI	QGVVRTLCSSAQEDI	315	0	0.60315	NA	NA	RPS6KB1	RSK_p70	28	0.904936	loss	NM_022071	315	S	C	rs146878861
4383	SH2D4A:315:S:C	SH2D4A	QGVVRTLSSSAQEDI	QGVVRTLCSSAQEDI	315	0	0.462794	NA	NA	DAPK3	DAPK_DAPK	15	0.774279	loss	NM_022071	315	S	C	rs146878861
4384	SH2D4A:315:S:C	SH2D4A	QGVVRTLSSSAQEDI	QGVVRTLCSSAQEDI	315	0	0.442873	NA	NA	PIM1	PIM	22	0.67143	loss	NM_022071	315	S	C	rs146878861
4385	SH2D4A:315:S:C	SH2D4A	QGVVRTLSSSAQEDI	QGVVRTLCSSAQEDI	315	0	0.746144	NA	NA	RPS6KA1	RSK_RSK	49	0.951026	loss	NM_022071	315	S	C	rs146878861
4386	SH2D4A:315:S:C	SH2D4A	QGVVRTLSSSAQEDI	QGVVRTLCSSAQEDI	315	0	0.573788	NA	NA	PRKD1	PKD	40	0.858485	loss	NM_022071	315	S	C	rs146878861
4387	SH2D4A:315:S:C	SH2D4A	QGVVRTLSSSAQEDI	QGVVRTLCSSAQEDI	315	0	0.541742	NA	NA	AKT2	Akt	16	0.851614	loss	NM_022071	315	S	C	rs146878861
4388	SH2D4A:315:S:C	SH2D4A	QGVVRTLSSSAQEDI	QGVVRTLCSSAQEDI	315	0	0.155977	NA	NA	AURKB	Aur	106	0.78734	loss	NM_022071	315	S	C	rs146878861
4389	SH2D4A:315:S:C	SH2D4A	QGVVRTLSSSAQEDI	QGVVRTLCSSAQEDI	315	0	0.672011	NA	NA	AKT1	Akt	172	0.98482	loss	NM_022071	315	S	C	rs146878861
4390	SH2D4A:315:S:C	SH2D4A	QGVVRTLSSSAQEDI	QGVVRTLCSSAQEDI	315	0	0.509024	NA	NA	PAK2	STE20_PAKA	25	0.927806	loss	NM_022071	315	S	C	rs146878861
4391	SH2D4A:315:S:C	SH2D4A	QGVVRTLSSSAQEDI	QGVVRTLCSSAQEDI	315	0	0.568825	NA	NA	CAMK4	CAMK1	14	0.954132	loss	NM_022071	315	S	C	rs146878861
4392	SH2D4A:315:S:C	SH2D4A	QGVVRTLSSSAQEDI	QGVVRTLCSSAQEDI	315	0	0.667019	NA	NA	CAMK1	CAMK1	15	0.947291	loss	NM_022071	315	S	C	rs146878861
4393	SH2D4A:315:S:C	SH2D4A	QGVVRTLSSSAQEDI	QGVVRTLCSSAQEDI	315	0	0.706099	NA	NA	CHEK2	RAD53	38	0.911895	loss	NM_022071	315	S	C	rs146878861
4394	SH2D4A:315:S:C	SH2D4A	QGVVRTLSSSAQEDI	QGVVRTLCSSAQEDI	315	0	0.569349	NA	NA	SGK1	SGK	31	0.77516	loss	NM_022071	315	S	C	rs146878861
4395	SH2D4A:315:S:C	SH2D4A	QGVVRTLSSSAQEDI	QGVVRTLCSSAQEDI	315	0	0.417561	NA	NA	PRKCZ	PKC_Iota	40	0.714001	loss	NM_022071	315	S	C	rs146878861
4396	SH2D4A:315:S:C	SH2D4A	QGVVRTLSSSAQEDI	QGVVRTLCSSAQEDI	315	0	0.589688	NA	NA	PRKACA	PKA	399	0.892185	loss	NM_022071	315	S	C	rs146878861
4397	SH2D4A:315:S:C	SH2D4A	QGVVRTLSSSAQEDI	QGVVRTLCSSAQEDI	315	0	0.686598	NA	NA	MAPKAPK2	MAPKAPK_MAPKAPK	41	0.728263	loss	NM_022071	315	S	C	rs146878861
4398	SH2D4A:315:S:C	SH2D4A	QGVVRTLSSSAQEDI	QGVVRTLCSSAQEDI	315	0	0.800864	NA	NA	CAMK2A	CAMK2	69	0.945684	loss	NM_022071	315	S	C	rs146878861
4399	SH2D4A:315:S:C	SH2D4A	QGVVRTLSSSAQEDI	QGVVRTLCSSAQEDI	315	0	0.436832	NA	NA	PRKCD	PKC_Delta	77	0.758928	loss	NM_022071	315	S	C	rs146878861
4400	SH2D4A:315:S:C	SH2D4A	QGVVRTLSSSAQEDI	QGVVRTLCSSAQEDI	315	0	0.801753	NA	NA	PAK1	STE20_PAKA	44	0.752889	loss	NM_022071	315	S	C	rs146878861
4401	SH2D4A:315:S:C	SH2D4A	QGVVRTLSSSAQEDI	QGVVRTLCSSAQEDI	315	0	0.58618	NA	NA	PRKAA1	CAMKL_AMPK	40	0.877885	loss	NM_022071	315	S	C	rs146878861
4402	SH3BP4:243:R:H	SH3BP4	FRSKRSYSLSELSVL	FRSKHSYSLSELSVL	246	-3	0.438633	0.212114	-1.04818	PRKCQ	PKC_Delta	23	0.796426	loss	NM_014521	243	R	H	rs144140235
4403	SH3BP4:243:R:H	SH3BP4	FRSKRSYSLSELSVL	FRSKHSYSLSELSVL	246	-3	0.708661	0.176126	-2.00848	CAMK2G	CAMK2	22	0.637092	loss	NM_014521	243	R	H	rs144140235
4404	SH3BP4:243:R:H	SH3BP4	FRSKRSYSLSELSVL	FRSKHSYSLSELSVL	246	-3	0.811607	0.108583	-2.90199	PAK1	STE20_PAKA	44	0.856613	loss	NM_014521	243	R	H	rs144140235
4405	SH3BP4:243:R:H	SH3BP4	FRSKRSYSLSELSVL	FRSKHSYSLSELSVL	246	-3	0.814463	0.162514	-2.32529	CAMK2A	CAMK2	69	0.950203	loss	NM_014521	243	R	H	rs144140235
4406	SH3BP4:243:R:H	SH3BP4	FRSKRSYSLSELSVL	FRSKHSYSLSELSVL	246	-3	0.446505	0.212008	-1.07456	PRKCD	PKC_Delta	77	0.778884	loss	NM_014521	243	R	H	rs144140235
4407	SH3BP4:243:R:H	SH3BP4	FRSKRSYSLSELSVL	FRSKHSYSLSELSVL	246	-3	0.741474	0.107589	-2.78487	RPS6KA1	RSK_RSK	49	0.936627	loss	NM_014521	243	R	H	rs144140235
4408	SH3BP4:243:R:H	SH3BP4	FRSKRSYSLSELSVL	FRSKHSYSLSELSVL	246	-3	0.512334	0.122846	-2.06023	RPS6KB1	RSK_p70	28	0.868141	loss	NM_014521	243	R	H	rs144140235
4409	SH3BP4:243:R:H	SH3BP4	FRSKRSYSLSELSVL	FRSKHSYSLSELSVL	246	-3	0.663142	0.143284	-2.21044	CHEK2	RAD53	38	0.734164	loss	NM_014521	243	R	H	rs144140235
4410	SH3BP4:243:R:H	SH3BP4	FRSKRSYSLSELSVL	FRSKHSYSLSELSVL	246	-3	0.578597	0.0906941	-2.67348	PRKD1	PKD	40	0.861815	loss	NM_014521	243	R	H	rs144140235
4411	SH3BP4:243:R:H	SH3BP4	FRSKRSYSLSELSVL	FRSKHSYSLSELSVL	246	-3	0.470495	0.15658	-1.58728	CAMK4	CAMK1	14	0.80017	loss	NM_014521	243	R	H	rs144140235
4412	SH3BP4:243:R:H	SH3BP4	FRSKRSYSLSELSVL	FRSKHSYSLSELSVL	246	-3	0.618994	0.217846	-1.50662	CAMK1	CAMK1	15	0.866648	loss	NM_014521	243	R	H	rs144140235
4413	SH3BP4:243:R:H	SH3BP4	FRSKRSYSLSELSVL	FRSKHSYSLSELSVL	246	-3	0.656203	0.201733	-1.7017	RPS6KA3	RSK_RSK	40	0.733582	loss	NM_014521	243	R	H	rs144140235
4414	SH3BP4:243:R:H	SH3BP4	FRSKRSYSLSELSVL	FRSKHSYSLSELSVL	246	-3	0.722316	0.119955	-2.59013	PRKG1	PKG	50	0.935105	loss	NM_014521	243	R	H	rs144140235
4415	SH3BP4:243:R:H	SH3BP4	FRSKRSYSLSELSVL	FRSKHSYSLSELSVL	246	-3	0.614406	0.132199	-2.21648	SGK1	SGK	31	0.847029	loss	NM_014521	243	R	H	rs144140235
4416	SH3BP4:243:R:H	SH3BP4	FRSKRSYSLSELSVL	FRSKHSYSLSELSVL	246	-3	0.692033	0.0546421	-3.66276	AKT1	Akt	172	0.951584	loss	NM_014521	243	R	H	rs144140235
4417	SH3BP4:243:R:H	SH3BP4	FRSKRSYSLSELSVL	FRSKHSYSLSELSVL	246	-3	0.491604	0.0657467	-2.90251	AKT2	Akt	16	0.584128	loss	NM_014521	243	R	H	rs144140235
4418	SH3BP4:243:R:H	SH3BP4	FRSKRSYSLSELSVL	FRSKHSYSLSELSVL	246	-3	0.60584	0.0766408	-2.98275	PRKACA	PKA	399	0.902615	loss	NM_014521	243	R	H	rs144140235
4419	SH3BP4:243:R:H	SH3BP4	FRSKRSYSLSELSVL	FRSKHSYSLSELSVL	246	-3	0.910036	0.108912	-3.06276	CHEK1	CAMKL_CHK1	104	0.990013	loss	NM_014521	243	R	H	rs144140235
4420	SH3BP4:243:R:H	SH3BP4	FRSKRSYSLSELSVL	FRSKHSYSLSELSVL	246	-3	0.53459	0.212803	-1.32891	PIM1	PIM	22	0.850783	loss	NM_014521	243	R	H	rs144140235
4421	SH3BP4:243:R:H	SH3BP4	FRSKRSYSLSELSVL	FRSKHSYSLSELSVL	246	-3	0.527292	0.193146	-1.44891	DAPK3	DAPK_DAPK	15	0.858897	loss	NM_014521	243	R	H	rs144140235
4422	SH3RF1:302:R:Q	SH3RF1	KNTKKRHSFTSLTMA	KNTKKQHSFTSLTMA	304	-2	0.311704	0.0881578	-1.82202	PRKG1	PKG	50	0.544081	loss	NM_020870	302	R	Q	rs375658732
4423	SH3RF1:302:R:Q	SH3RF1	KNTKKRHSFTSLTMA	KNTKKQHSFTSLTMA	304	-2	0.472144	0.153205	-1.62377	PRKCD	PKC_Delta	77	0.898025	loss	NM_020870	302	R	Q	rs375658732
4424	SH3RF1:302:R:Q	SH3RF1	KNTKKRHSFTSLTMA	KNTKKQHSFTSLTMA	304	-2	0.385114	0.178386	-1.11029	PAK2	STE20_PAKA	25	0.533957	loss	NM_020870	302	R	Q	rs375658732
4425	SH3RF1:302:R:Q	SH3RF1	KNTKKRHSFTSLTMA	KNTKKQHSFTSLTMA	304	-2	0.775424	0.113206	-2.77604	AURKA	Aur	30	0.664089	loss	NM_020870	302	R	Q	rs375658732
4426	SH3RF1:302:R:Q	SH3RF1	KNTKKRHSFTSLTMA	KNTKKQHSFTSLTMA	304	-2	0.580281	0.211677	-1.45489	ROCK1	DMPK_ROCK	45	0.892901	loss	NM_020870	302	R	Q	rs375658732
4427	SH3RF1:302:R:Q	SH3RF1	KNTKKRHSFTSLTMA	KNTKKQHSFTSLTMA	304	-2	0.893066	0.0915183	-3.28663	AURKB	Aur	106	0.961337	loss	NM_020870	302	R	Q	rs375658732
4428	SH3RF1:302:R:Q	SH3RF1	KNTKKRHSFTSLTMA	KNTKKQHSFTSLTMA	304	-2	0.537101	0.129116	-2.05653	PRKACA	PKA	399	0.964744	loss	NM_020870	302	R	Q	rs375658732
4429	SIPA1L3:158:S:C	SIPA1L3	FQDGWPRSPGRAFLP	FQDGWPRCPGRAFLP	158	0	0.9587	NA	NA	MAPK3	MAPK_ERK1	252	0.990827	loss	NM_015073	158	S	C	rs201766021
4430	SIPA1L3:158:S:C	SIPA1L3	FQDGWPRSPGRAFLP	FQDGWPRCPGRAFLP	158	0	0.764134	NA	NA	HIPK2	DYRK_HIPK	22	0.93833	loss	NM_015073	158	S	C	rs201766021
4431	SIPA1L3:158:S:C	SIPA1L3	FQDGWPRSPGRAFLP	FQDGWPRCPGRAFLP	158	0	0.803144	NA	NA	CDK6	CDK_CDK4	31	0.697494	loss	NM_015073	158	S	C	rs201766021
4432	SIPA1L3:158:S:C	SIPA1L3	FQDGWPRSPGRAFLP	FQDGWPRCPGRAFLP	158	0	0.947454	NA	NA	CDK2	CDK_CDC2	444	0.946191	loss	NM_015073	158	S	C	rs201766021
4433	SIPA1L3:158:S:C	SIPA1L3	FQDGWPRSPGRAFLP	FQDGWPRCPGRAFLP	158	0	0.93964	NA	NA	MAPK8	MAPK_JNK	108	0.903022	loss	NM_015073	158	S	C	rs201766021
4434	SIPA1L3:158:S:C	SIPA1L3	FQDGWPRSPGRAFLP	FQDGWPRCPGRAFLP	158	0	0.900961	NA	NA	CDK4	CDK	45	0.996853	loss	NM_015073	158	S	C	rs201766021
4435	SIPA1L3:158:S:C	SIPA1L3	FQDGWPRSPGRAFLP	FQDGWPRCPGRAFLP	158	0	0.513588	NA	NA	GSK3B	GSK	156	0.86488	loss	NM_015073	158	S	C	rs201766021
4436	SIPA1L3:158:S:C	SIPA1L3	FQDGWPRSPGRAFLP	FQDGWPRCPGRAFLP	158	0	0.636467	NA	NA	DYRK2	DYRK	19	0.800907	loss	NM_015073	158	S	C	rs201766021
4437	SIPA1L3:158:S:C	SIPA1L3	FQDGWPRSPGRAFLP	FQDGWPRCPGRAFLP	158	0	0.405777	NA	NA	CHUK	IKK	31	0.80938	loss	NM_015073	158	S	C	rs201766021
4438	SIPA1L3:158:S:C	SIPA1L3	FQDGWPRSPGRAFLP	FQDGWPRCPGRAFLP	158	0	0.972892	NA	NA	CDK1	CDK_CDC2	373	0.997502	loss	NM_015073	158	S	C	rs201766021
4439	SIPA1L3:158:S:C	SIPA1L3	FQDGWPRSPGRAFLP	FQDGWPRCPGRAFLP	158	0	0.50705	NA	NA	PAK4	STE20_PAKB	17	0.85575	loss	NM_015073	158	S	C	rs201766021
4440	SIPA1L3:158:S:C	SIPA1L3	FQDGWPRSPGRAFLP	FQDGWPRCPGRAFLP	158	0	0.898954	NA	NA	MAPK9	MAPK_JNK	51	0.910163	loss	NM_015073	158	S	C	rs201766021
4441	SIPA1L3:158:S:C	SIPA1L3	FQDGWPRSPGRAFLP	FQDGWPRCPGRAFLP	158	0	0.821202	NA	NA	MAPK10	MAPK_JNK	17	0.537644	loss	NM_015073	158	S	C	rs201766021
4442	SIPA1L3:158:S:C	SIPA1L3	FQDGWPRSPGRAFLP	FQDGWPRCPGRAFLP	158	0	0.709406	NA	NA	MAPK12	MAPK_p38	14	0.825639	loss	NM_015073	158	S	C	rs201766021
4443	SIPA1L3:158:S:C	SIPA1L3	FQDGWPRSPGRAFLP	FQDGWPRCPGRAFLP	158	0	0.58605	NA	NA	CDK7	CDK	27	0.892269	loss	NM_015073	158	S	C	rs201766021
4444	SIPA1L3:158:S:C	SIPA1L3	FQDGWPRSPGRAFLP	FQDGWPRCPGRAFLP	158	0	0.961049	NA	NA	MAPK1	MAPK_ERK1	328	0.99303	loss	NM_015073	158	S	C	rs201766021
4445	SIPA1L3:158:S:C	SIPA1L3	FQDGWPRSPGRAFLP	FQDGWPRCPGRAFLP	158	0	0.938329	NA	NA	MAPK14	MAPK_p38	121	0.880276	loss	NM_015073	158	S	C	rs201766021
4446	SIPA1L3:158:S:C	SIPA1L3	FQDGWPRSPGRAFLP	FQDGWPRCPGRAFLP	158	0	0.652161	NA	NA	CDK9	CDK	31	0.54909	loss	NM_015073	158	S	C	rs201766021
4447	SIPA1L3:158:S:C	SIPA1L3	FQDGWPRSPGRAFLP	FQDGWPRCPGRAFLP	158	0	0.916707	NA	NA	CDK5	CDK	121	0.960373	loss	NM_015073	158	S	C	rs201766021
4448	SLC25A46:46:P:L	SLC25A46	DLGHWVTTPPDIPGS	DLGHWVTTLPDIPGS	45	1	0.896121	0.037233	-4.58904	MAPK1	MAPK_ERK1	328	0.947509	loss	NM_138773	46	P	L	rs764957322
4449	SLC25A46:46:P:L	SLC25A46	DLGHWVTTPPDIPGS	DLGHWVTTLPDIPGS	45	1	0.897725	0.0357383	-4.65073	MAPK3	MAPK_ERK1	252	0.932712	loss	NM_138773	46	P	L	rs764957322
4450	SLC25A46:46:P:L	SLC25A46	DLGHWVTTPPDIPGS	DLGHWVTTLPDIPGS	45	1	0.884791	0.0540255	-4.03362	CDK5	CDK	121	0.744056	loss	NM_138773	46	P	L	rs764957322
4451	SLC25A46:46:P:L	SLC25A46	DLGHWVTTPPDIPGS	DLGHWVTTLPDIPGS	45	1	0.936698	0.0526908	-4.15196	MAPK8	MAPK_JNK	108	0.871816	loss	NM_138773	46	P	L	rs764957322
4452	SLC25A46:46:P:L	SLC25A46	DLGHWVTTPPDIPGS	DLGHWVTTLPDIPGS	45	1	0.909131	0.0269472	-5.07628	CDK2	CDK_CDC2	444	0.823788	loss	NM_138773	46	P	L	rs764957322
4453	SLC25A46:46:P:L	SLC25A46	DLGHWVTTPPDIPGS	DLGHWVTTLPDIPGS	45	1	0.913009	0.0522516	-4.12708	MAPK14	MAPK_p38	121	0.936963	loss	NM_138773	46	P	L	rs764957322
4454	SLC25A46:46:P:L	SLC25A46	DLGHWVTTPPDIPGS	DLGHWVTTLPDIPGS	45	1	0.528634	0.121812	-2.11761	DYRK1A	DYRK_DYRK1	21	0.603674	loss	NM_138773	46	P	L	rs764957322
4455	SLC25A46:46:P:L	SLC25A46	DLGHWVTTPPDIPGS	DLGHWVTTLPDIPGS	45	1	0.497755	0.140171	-1.82824	CDK7	CDK	27	0.825319	loss	NM_138773	46	P	L	rs764957322
4456	SLC25A46:46:P:L	SLC25A46	DLGHWVTTPPDIPGS	DLGHWVTTLPDIPGS	45	1	0.463179	0.201611	-1.19999	CDK3	CDK_CDC2	11	0.627253	loss	NM_138773	46	P	L	rs764957322
4457	SLC25A46:46:P:L	SLC25A46	DLGHWVTTPPDIPGS	DLGHWVTTLPDIPGS	45	1	0.934329	0.0251366	-5.21607	CDK1	CDK_CDC2	373	0.825229	loss	NM_138773	46	P	L	rs764957322
4458	SLC25A46:46:P:L	SLC25A46	DLGHWVTTPPDIPGS	DLGHWVTTLPDIPGS	45	1	0.68759	0.105672	-2.70195	HIPK2	DYRK_HIPK	22	0.531387	loss	NM_138773	46	P	L	rs764957322
4459	SLC25A46:46:P:L	SLC25A46	DLGHWVTTPPDIPGS	DLGHWVTTLPDIPGS	45	1	0.876463	0.0548995	-3.99683	MAPK9	MAPK_JNK	51	0.680426	loss	NM_138773	46	P	L	rs764957322
4460	SLC25A46:46:P:L	SLC25A46	DLGHWVTTPPDIPGS	DLGHWVTTLPDIPGS	45	1	0.125891	0.434231	1.78629	TBK1	IKK	17	0.7577	gain	NM_138773	46	P	L	rs764957322
4461	SLC25A46:46:P:L	SLC25A46	DLGHWVTTPPDIPGS	DLGHWVTTLPDIPGS	45	1	0.54467	0.140559	-1.9542	GSK3B	GSK	156	0.915625	loss	NM_138773	46	P	L	rs764957322
4462	SLC4A2:114:P:L	SLC4A2	PRRRPGASPTGETPT	PRRRPGASLTGETPT	113	1	0.895527	0.0647615	-3.78953	CDK5	CDK	121	0.846196	loss	NM_003040	114	P	L	rs200121811
4463	SLC4A2:114:P:L	SLC4A2	PRRRPGASPTGETPT	PRRRPGASLTGETPT	113	1	0.942384	0.0583765	-4.01286	MAPK8	MAPK_JNK	108	0.924861	loss	NM_003040	114	P	L	rs200121811
4464	SLC4A2:114:P:L	SLC4A2	PRRRPGASPTGETPT	PRRRPGASLTGETPT	113	1	0.913726	0.0529677	-4.10858	MAPK14	MAPK_p38	121	0.938519	loss	NM_003040	114	P	L	rs200121811
4465	SLC4A2:114:P:L	SLC4A2	PRRRPGASPTGETPT	PRRRPGASLTGETPT	113	1	0.887542	0.0659785	-3.74975	MAPK9	MAPK_JNK	51	0.820224	loss	NM_003040	114	P	L	rs200121811
4466	SLC4A2:114:P:L	SLC4A2	PRRRPGASPTGETPT	PRRRPGASLTGETPT	113	1	0.714865	0.308043	-1.21454	DYRK1A	DYRK_DYRK1	21	0.594447	loss	NM_003040	114	P	L	rs200121811
4467	SLC4A2:114:P:L	SLC4A2	PRRRPGASPTGETPT	PRRRPGASLTGETPT	113	1	0.896707	0.0378191	-4.56745	MAPK1	MAPK_ERK1	328	0.94928	loss	NM_003040	114	P	L	rs200121811
4468	SLC4A2:114:P:L	SLC4A2	PRRRPGASPTGETPT	PRRRPGASLTGETPT	113	1	0.547524	0.143413	-1.93274	GSK3B	GSK	156	0.918802	loss	NM_003040	114	P	L	rs200121811
4469	SLC4A2:114:P:L	SLC4A2	PRRRPGASPTGETPT	PRRRPGASLTGETPT	113	1	0.558513	0.20093	-1.4749	CDK7	CDK	27	0.850403	loss	NM_003040	114	P	L	rs200121811
4470	SLC4A2:114:P:L	SLC4A2	PRRRPGASPTGETPT	PRRRPGASLTGETPT	113	1	0.941718	0.0325258	-4.85564	CDK1	CDK_CDC2	373	0.908724	loss	NM_003040	114	P	L	rs200121811
4471	SLC4A2:114:P:L	SLC4A2	PRRRPGASPTGETPT	PRRRPGASLTGETPT	113	1	0.133276	0.441616	1.72837	TBK1	IKK	17	0.768393	gain	NM_003040	114	P	L	rs200121811
4472	SLC4A2:114:P:L	SLC4A2	PRRRPGASPTGETPT	PRRRPGASLTGETPT	113	1	0.806644	0.141324	-2.51293	CDK6	CDK_CDK4	31	0.715208	loss	NM_003040	114	P	L	rs200121811
4473	SLC4A2:114:P:L	SLC4A2	PRRRPGASPTGETPT	PRRRPGASLTGETPT	113	1	0.91566	0.0334765	-4.77359	CDK2	CDK_CDC2	444	0.895514	loss	NM_003040	114	P	L	rs200121811
4474	SLC4A2:114:P:L	SLC4A2	PRRRPGASPTGETPT	PRRRPGASLTGETPT	113	1	0.820037	0.0781958	-3.39053	CDK4	CDK	45	0.525189	loss	NM_003040	114	P	L	rs200121811
4475	SLC4A2:114:P:L	SLC4A2	PRRRPGASPTGETPT	PRRRPGASLTGETPT	113	1	0.901763	0.0397767	-4.50275	MAPK3	MAPK_ERK1	252	0.948145	loss	NM_003040	114	P	L	rs200121811
4476	SLC4A2:114:P:L	SLC4A2	PRRRPGASPTGETPT	PRRRPGASLTGETPT	113	1	0.738327	0.156409	-2.23893	HIPK2	DYRK_HIPK	22	0.851668	loss	NM_003040	114	P	L	rs200121811
4477	SLC4A2:114:P:L	SLC4A2	PRRRPGASPTGETPT	PRRRPGASLTGETPT	113	1	0.674854	0.244742	-1.46332	DYRK2	DYRK	19	0.721829	loss	NM_003040	114	P	L	rs200121811
4478	SLC4A2:114:P:L	SLC4A2	PRRRPGASPTGETPT	PRRRPGASLTGETPT	113	1	0.635116	0.290523	-1.12837	MAP2K1	STE7_MAP2K	15	0.533452	loss	NM_003040	114	P	L	rs200121811
4479	SLC7A6OS:19:P:S	SLC7A6OS	LRVKRKRSAEPAEAL	LRVKRKRSAESAEAL	16	3	0.101182	0.436516	2.10908	CSNK1E	CK1_CK1-D	20	0.544303	gain	NM_032178	19	P	S	rs1221421586
4480	SLIRP:102:S:P	SLIRP	RPKLPQTSDDEKKDF	RPKLPQTPDDEKKDF	102	0	0.413384	NA	NA	CAMK2B	CAMK2	12	0.781052	loss	NM_031210	102	S	P	14:78183878_T/C
4481	SLIRP:102:S:P	SLIRP	RRPKLPQTSDDEKKD	RRPKLPQTPDDEKKD	101	1	0.261349	0.668172	1.35424	DYRK1A	DYRK_DYRK1	21	0.844507	gain	NM_031210	102	S	P	14:78183878_T/C
4482	SLIRP:102:S:P	SLIRP	RRPKLPQTSDDEKKD	RRPKLPQTPDDEKKD	101	1	0.181819	0.763737	2.07057	HIPK2	DYRK_HIPK	22	0.921538	gain	NM_031210	102	S	P	14:78183878_T/C
4483	SLIRP:102:S:P	SLIRP	RPKLPQTSDDEKKDF	RPKLPQTPDDEKKDF	102	0	0.842284	NA	NA	CSNK2A1	CK2	298	0.970619	loss	NM_031210	102	S	P	14:78183878_T/C
4484	SLIRP:102:S:P	SLIRP	RRPKLPQTSDDEKKD	RRPKLPQTPDDEKKD	101	1	0.2163	0.534152	1.30422	CDK7	CDK	27	0.823891	gain	NM_031210	102	S	P	14:78183878_T/C
4485	SLIRP:102:S:P	SLIRP	RRPKLPQTSDDEKKD	RRPKLPQTPDDEKKD	101	1	0.0538876	0.929395	4.10827	MAPK8	MAPK_JNK	108	0.744829	gain	NM_031210	102	S	P	14:78183878_T/C
4486	SLIRP:102:S:P	SLIRP	RRPKLPQTSDDEKKD	RRPKLPQTPDDEKKD	101	1	0.114746	0.839727	2.87148	CDK4	CDK	45	0.807467	gain	NM_031210	102	S	P	14:78183878_T/C
4487	SLIRP:102:S:P	SLIRP	RRPKLPQTSDDEKKD	RRPKLPQTPDDEKKD	101	1	0.0876701	0.927441	3.4031	CDK2	CDK_CDC2	444	0.663571	gain	NM_031210	102	S	P	14:78183878_T/C
4488	SLIRP:102:S:P	SLIRP	RRPKLPQTSDDEKKD	RRPKLPQTPDDEKKD	101	1	0.068662	0.890226	3.69659	MAPK9	MAPK_JNK	51	0.846095	gain	NM_031210	102	S	P	14:78183878_T/C
4489	SLIRP:102:S:P	SLIRP	RRPKLPQTSDDEKKD	RRPKLPQTPDDEKKD	101	1	0.0869541	0.947712	3.44612	MAPK14	MAPK_p38	121	0.963753	gain	NM_031210	102	S	P	14:78183878_T/C
4490	SLIRP:102:S:P	SLIRP	RPKLPQTSDDEKKDF	RPKLPQTPDDEKKDF	102	0	0.746753	NA	NA	CSNK2A2	CK2	80	0.984828	loss	NM_031210	102	S	P	14:78183878_T/C
4491	SLIRP:102:S:P	SLIRP	RRPKLPQTSDDEKKD	RRPKLPQTPDDEKKD	101	1	0.141025	0.753459	2.41758	MTOR	PIKK_FRAP	51	0.634519	gain	NM_031210	102	S	P	14:78183878_T/C
4492	SLIRP:102:S:P	SLIRP	RRPKLPQTSDDEKKD	RRPKLPQTPDDEKKD	101	1	0.0992569	0.95432	3.26523	MAPK3	MAPK_ERK1	252	0.961876	gain	NM_031210	102	S	P	14:78183878_T/C
4493	SLIRP:102:S:P	SLIRP	RPKLPQTSDDEKKDF	RPKLPQTPDDEKKDF	102	0	0.267116	NA	NA	CAMK2A	CAMK2	69	0.90714	loss	NM_031210	102	S	P	14:78183878_T/C
4494	SLIRP:102:S:P	SLIRP	RRPKLPQTSDDEKKD	RRPKLPQTPDDEKKD	101	1	0.0582586	0.896064	3.94306	CDK5	CDK	121	0.850562	gain	NM_031210	102	S	P	14:78183878_T/C
4495	SLIRP:102:S:P	SLIRP	RRPKLPQTSDDEKKD	RRPKLPQTPDDEKKD	101	1	0.0321835	0.941376	4.87038	CDK1	CDK_CDC2	373	0.906965	gain	NM_031210	102	S	P	14:78183878_T/C
4496	SLIRP:102:S:P	SLIRP	RRPKLPQTSDDEKKD	RRPKLPQTPDDEKKD	101	1	0.105628	0.517903	2.29368	GSK3B	GSK	156	0.874089	gain	NM_031210	102	S	P	14:78183878_T/C
4497	SLIRP:102:S:P	SLIRP	RRPKLPQTSDDEKKD	RRPKLPQTPDDEKKD	101	1	0.225451	0.487019	1.11116	CDK3	CDK_CDC2	11	0.774618	gain	NM_031210	102	S	P	14:78183878_T/C
4498	SLIRP:102:S:P	SLIRP	RRPKLPQTSDDEKKD	RRPKLPQTPDDEKKD	101	1	0.101394	0.957605	3.23947	MAPK1	MAPK_ERK1	328	0.963314	gain	NM_031210	102	S	P	14:78183878_T/C
4499	SLIRP:102:S:P	SLIRP	RPKLPQTSDDEKKDF	RPKLPQTPDDEKKDF	102	0	0.514585	NA	NA	CSNK2B	CK2	24	0.934376	loss	NM_031210	102	S	P	14:78183878_T/C
4500	SLIRP:102:S:P	SLIRP	RPKLPQTSDDEKKDF	RPKLPQTPDDEKKDF	102	0	0.285038	NA	NA	CAMK2G	CAMK2	22	0.591574	loss	NM_031210	102	S	P	14:78183878_T/C
4501	SLIRP:102:S:P	SLIRP	RRPKLPQTSDDEKKD	RRPKLPQTPDDEKKD	101	1	0.182546	0.664102	1.86315	MAPK11	MAPK_p38	18	0.687037	gain	NM_031210	102	S	P	14:78183878_T/C
4502	SLIRP:103:D:N	SLIRP	RRPKLPQTSDDEKKD	RRPKLPQTSNDEKKD	101	2	0.241736	0.0930218	-1.37779	CAMK2A	CAMK2	69	0.748123	loss	NM_031210	103	D	N	rs745792618
4503	SMARCC1:333:P:S	SMARCC1	RKRKHSPSPPPPTPT	RKRKHSPSPPSPTPT	330	3	0.151984	0.487318	1.68095	CSNK1E	CK1_CK1-D	20	0.78392	gain	NM_003074	333	P	S	rs570864616
4504	SMG8:739:R:Q	SMG8	NFVDRQASTVEYLPG	NFVDQQASTVEYLPG	742	-3	0.515973	0.0801773	-2.68603	PRKAA1	CAMKL_AMPK	40	0.878086	loss	NM_018149	739	R	Q	rs144712089
4505	SMG8:739:R:Q	SMG8	NFVDRQASTVEYLPG	NFVDQQASTVEYLPG	742	-3	0.37122	0.129617	-1.51802	PRKCD	PKC_Delta	77	0.829737	loss	NM_018149	739	R	Q	rs144712089
4506	SMG8:739:R:Q	SMG8	NFVDRQASTVEYLPG	NFVDQQASTVEYLPG	742	-3	0.753095	0.129492	-2.53997	CAMK2A	CAMK2	69	0.87116	loss	NM_018149	739	R	Q	rs144712089
4507	SMG8:739:R:Q	SMG8	NFVDRQASTVEYLPG	NFVDQQASTVEYLPG	742	-3	0.416486	0.102571	-2.02165	CAMK4	CAMK1	14	0.717446	loss	NM_018149	739	R	Q	rs144712089
4508	SMG8:739:R:Q	SMG8	NFVDRQASTVEYLPG	NFVDQQASTVEYLPG	742	-3	0.672958	0.131439	-2.35613	CHEK2	RAD53	38	0.791057	loss	NM_018149	739	R	Q	rs144712089
4509	SMG8:739:R:Q	SMG8	NFVDRQASTVEYLPG	NFVDQQASTVEYLPG	742	-3	0.808143	0.105119	-2.94259	PAK1	STE20_PAKA	44	0.826464	loss	NM_018149	739	R	Q	rs144712089
4510	SMG8:739:R:Q	SMG8	NFVDRQASTVEYLPG	NFVDQQASTVEYLPG	742	-3	0.704095	0.134157	-2.39185	MAPKAPK2	MAPKAPK_MAPKAPK	41	0.795543	loss	NM_018149	739	R	Q	rs144712089
4511	SMG8:739:R:Q	SMG8	NFVDRQASTVEYLPG	NFVDQQASTVEYLPG	742	-3	0.521051	0.0388443	-3.74565	SGK1	SGK	31	0.659836	loss	NM_018149	739	R	Q	rs144712089
4512	SMG8:739:R:Q	SMG8	NFVDRQASTVEYLPG	NFVDQQASTVEYLPG	742	-3	0.660488	0.0230969	-4.83776	AKT1	Akt	172	0.810385	loss	NM_018149	739	R	Q	rs144712089
4513	SMG8:739:R:Q	SMG8	NFVDRQASTVEYLPG	NFVDQQASTVEYLPG	742	-3	0.571526	0.0836233	-2.77284	PRKD1	PKD	40	0.856804	loss	NM_018149	739	R	Q	rs144712089
4514	SMG8:739:R:Q	SMG8	NFVDRQASTVEYLPG	NFVDQQASTVEYLPG	742	-3	0.737236	0.240204	-1.61787	CAMK2G	CAMK2	22	0.768015	loss	NM_018149	739	R	Q	rs144712089
4515	SMG8:739:R:Q	SMG8	NFVDRQASTVEYLPG	NFVDQQASTVEYLPG	742	-3	0.597149	0.196	-1.60724	CAMK1	CAMK1	15	0.840474	loss	NM_018149	739	R	Q	rs144712089
4516	SMG8:739:R:Q	SMG8	NFVDRQASTVEYLPG	NFVDQQASTVEYLPG	742	-3	0.863545	0.0624213	-3.79016	CHEK1	CAMKL_CHK1	104	0.54185	loss	NM_018149	739	R	Q	rs144712089
4517	SMG8:739:R:Q	SMG8	NFVDRQASTVEYLPG	NFVDQQASTVEYLPG	742	-3	0.492896	0.24568	-1.0045	PRKCE	PKC_Eta	35	0.855401	loss	NM_018149	739	R	Q	rs144712089
4518	SMG8:739:R:Q	SMG8	NFVDRQASTVEYLPG	NFVDQQASTVEYLPG	742	-3	0.5675	0.0402615	-3.81715	PRKACA	PKA	399	0.941903	loss	NM_018149	739	R	Q	rs144712089
4519	SMG8:739:R:Q	SMG8	NFVDRQASTVEYLPG	NFVDQQASTVEYLPG	742	-3	0.378712	0.149222	-1.34364	PAK2	STE20_PAKA	25	0.506319	loss	NM_018149	739	R	Q	rs144712089
4520	SMG8:739:R:Q	SMG8	NFVDRQASTVEYLPG	NFVDQQASTVEYLPG	742	-3	0.444384	0.0386676	-3.52261	RPS6KB1	RSK_p70	28	0.676395	loss	NM_018149	739	R	Q	rs144712089
4521	SMG8:739:R:Q	SMG8	NFVDRQASTVEYLPG	NFVDQQASTVEYLPG	742	-3	0.425202	0.128183	-1.72994	DAPK3	DAPK_DAPK	15	0.70569	loss	NM_018149	739	R	Q	rs144712089
4522	SMTN:511:R:C	SMTN	STITRVNSPGTLARL	STITCVNSPGTLARL	514	-3	0.423571	0.101784	-2.05709	PIM1	PIM	22	0.618621	loss	NM_006932	511	R	C	rs116300758
4523	SMTN:511:R:C	SMTN	STITRVNSPGTLARL	STITCVNSPGTLARL	514	-3	0.641566	0.0543562	-3.56108	MAPKAPK2	MAPKAPK_MAPKAPK	41	0.507159	loss	NM_006932	511	R	C	rs116300758
4524	SMTN:511:R:C	SMTN	STITRVNSPGTLARL	STITCVNSPGTLARL	514	-3	0.395151	0.165661	-1.25417	PAK2	STE20_PAKA	25	0.579206	loss	NM_006932	511	R	C	rs116300758
4525	SMTN:511:R:C	SMTN	STITRVNSPGTLARL	STITCVNSPGTLARL	514	-3	0.757168	0.0910465	-3.05594	CAMK2A	CAMK2	69	0.883055	loss	NM_006932	511	R	C	rs116300758
4526	SMTN:511:R:C	SMTN	STITRVNSPGTLARL	STITCVNSPGTLARL	514	-3	0.558632	0.0176737	-4.98222	PRKACA	PKA	399	0.563313	loss	NM_006932	511	R	C	rs116300758
4527	SMTN:511:R:C	SMTN	STITRVNSPGTLARL	STITCVNSPGTLARL	514	-3	0.779964	0.247429	-1.65639	CAMK2G	CAMK2	22	0.81102	loss	NM_006932	511	R	C	rs116300758
4528	SMTN:511:R:C	SMTN	STITRVNSPGTLARL	STITCVNSPGTLARL	514	-3	0.633471	0.179001	-1.82331	RPS6KA3	RSK_RSK	40	0.501511	loss	NM_006932	511	R	C	rs116300758
4529	SMTN:511:R:C	SMTN	STITRVNSPGTLARL	STITCVNSPGTLARL	514	-3	0.520888	0.0386811	-3.75127	SGK1	SGK	31	0.659373	loss	NM_006932	511	R	C	rs116300758
4530	SMTN:511:R:C	SMTN	STITRVNSPGTLARL	STITCVNSPGTLARL	514	-3	0.351867	0.103158	-1.77018	PRKCD	PKC_Delta	77	0.615041	loss	NM_006932	511	R	C	rs116300758
4531	SMTN:511:R:C	SMTN	STITRVNSPGTLARL	STITCVNSPGTLARL	514	-3	0.399522	0.085607	-2.22247	CAMK4	CAMK1	14	0.69558	loss	NM_006932	511	R	C	rs116300758
4532	SMTN:511:R:C	SMTN	STITRVNSPGTLARL	STITCVNSPGTLARL	514	-3	0.550594	0.0626917	-3.13464	PRKD1	PKD	40	0.837435	loss	NM_006932	511	R	C	rs116300758
4533	SMTN:511:R:C	SMTN	STITRVNSPGTLARL	STITCVNSPGTLARL	514	-3	0.530656	0.129507	-2.03475	CAMK1	CAMK1	15	0.816624	loss	NM_006932	511	R	C	rs116300758
4534	SMTN:511:R:C	SMTN	STITRVNSPGTLARL	STITCVNSPGTLARL	514	-3	0.883294	0.0821704	-3.4262	CHEK1	CAMKL_CHK1	104	0.869302	loss	NM_006932	511	R	C	rs116300758
4535	SMTN:511:R:C	SMTN	STITRVNSPGTLARL	STITCVNSPGTLARL	514	-3	0.688803	0.147284	-2.22549	CHEK2	RAD53	38	0.860987	loss	NM_006932	511	R	C	rs116300758
4536	SMTN:511:R:C	SMTN	STITRVNSPGTLARL	STITCVNSPGTLARL	514	-3	0.801304	0.0982801	-3.02738	PAK1	STE20_PAKA	44	0.746748	loss	NM_006932	511	R	C	rs116300758
4537	SMTN:511:R:C	SMTN	STITRVNSPGTLARL	STITCVNSPGTLARL	514	-3	0.713703	0.277907	-1.36072	PRKAA1	CAMKL_AMPK	40	0.869339	loss	NM_006932	511	R	C	rs116300758
4538	SMTN:511:R:C	SMTN	STITRVNSPGTLARL	STITCVNSPGTLARL	514	-3	0.670323	0.0329318	-4.3473	AKT1	Akt	172	0.980728	loss	NM_006932	511	R	C	rs116300758
4539	SMTN:511:R:C	SMTN	STITRVNSPGTLARL	STITCVNSPGTLARL	514	-3	0.475193	0.0694769	-2.77391	RPS6KB1	RSK_p70	28	0.79412	loss	NM_006932	511	R	C	rs116300758
4540	SMTN:511:R:C	SMTN	STITRVNSPGTLARL	STITCVNSPGTLARL	514	-3	0.534362	0.108504	-2.30007	AKT2	Akt	16	0.829704	loss	NM_006932	511	R	C	rs116300758
4541	SMTN:511:R:C	SMTN	STITRVNSPGTLARL	STITCVNSPGTLARL	514	-3	0.470898	0.136752	-1.78385	DAPK3	DAPK_DAPK	15	0.783462	loss	NM_006932	511	R	C	rs116300758
4542	SMTN:511:R:G	SMTN	STITRVNSPGTLARL	STITGVNSPGTLARL	514	-3	0.801304	0.0982801	-3.02738	PAK1	STE20_PAKA	44	0.746748	loss	NM_006932	511	R	G	rs116300758
4543	SMTN:511:R:G	SMTN	STITRVNSPGTLARL	STITGVNSPGTLARL	514	-3	0.633471	0.179001	-1.82331	RPS6KA3	RSK_RSK	40	0.501511	loss	NM_006932	511	R	G	rs116300758
4544	SMTN:511:R:G	SMTN	STITRVNSPGTLARL	STITGVNSPGTLARL	514	-3	0.423571	0.147754	-1.51941	PIM1	PIM	22	0.61678	loss	NM_006932	511	R	G	rs116300758
4545	SMTN:511:R:G	SMTN	STITRVNSPGTLARL	STITGVNSPGTLARL	514	-3	0.534362	0.108504	-2.30007	AKT2	Akt	16	0.829704	loss	NM_006932	511	R	G	rs116300758
4546	SMTN:511:R:G	SMTN	STITRVNSPGTLARL	STITGVNSPGTLARL	514	-3	0.779964	0.247429	-1.65639	CAMK2G	CAMK2	22	0.81102	loss	NM_006932	511	R	G	rs116300758
4547	SMTN:511:R:G	SMTN	STITRVNSPGTLARL	STITGVNSPGTLARL	514	-3	0.670323	0.0368422	-4.18543	AKT1	Akt	172	0.980728	loss	NM_006932	511	R	G	rs116300758
4548	SMTN:511:R:G	SMTN	STITRVNSPGTLARL	STITGVNSPGTLARL	514	-3	0.395151	0.186523	-1.08305	PAK2	STE20_PAKA	25	0.577871	loss	NM_006932	511	R	G	rs116300758
4549	SMTN:511:R:G	SMTN	STITRVNSPGTLARL	STITGVNSPGTLARL	514	-3	0.399522	0.085607	-2.22247	CAMK4	CAMK1	14	0.69558	loss	NM_006932	511	R	G	rs116300758
4550	SMTN:511:R:G	SMTN	STITRVNSPGTLARL	STITGVNSPGTLARL	514	-3	0.530656	0.129507	-2.03475	CAMK1	CAMK1	15	0.816624	loss	NM_006932	511	R	G	rs116300758
4551	SMTN:511:R:G	SMTN	STITRVNSPGTLARL	STITGVNSPGTLARL	514	-3	0.475193	0.0857055	-2.47105	RPS6KB1	RSK_p70	28	0.79412	loss	NM_006932	511	R	G	rs116300758
4552	SMTN:511:R:G	SMTN	STITRVNSPGTLARL	STITGVNSPGTLARL	514	-3	0.757168	0.119392	-2.66491	CAMK2A	CAMK2	69	0.883053	loss	NM_006932	511	R	G	rs116300758
4553	SMTN:511:R:G	SMTN	STITRVNSPGTLARL	STITGVNSPGTLARL	514	-3	0.688803	0.147284	-2.22549	CHEK2	RAD53	38	0.860987	loss	NM_006932	511	R	G	rs116300758
4554	SMTN:511:R:G	SMTN	STITRVNSPGTLARL	STITGVNSPGTLARL	514	-3	0.641566	0.0543562	-3.56108	MAPKAPK2	MAPKAPK_MAPKAPK	41	0.507159	loss	NM_006932	511	R	G	rs116300758
4555	SMTN:511:R:G	SMTN	STITRVNSPGTLARL	STITGVNSPGTLARL	514	-3	0.550594	0.0774767	-2.82916	PRKD1	PKD	40	0.837435	loss	NM_006932	511	R	G	rs116300758
4556	SMTN:511:R:G	SMTN	STITRVNSPGTLARL	STITGVNSPGTLARL	514	-3	0.351867	0.11737	-1.58397	PRKCD	PKC_Delta	77	0.615041	loss	NM_006932	511	R	G	rs116300758
4557	SMTN:511:R:G	SMTN	STITRVNSPGTLARL	STITGVNSPGTLARL	514	-3	0.883294	0.0821704	-3.4262	CHEK1	CAMKL_CHK1	104	0.869302	loss	NM_006932	511	R	G	rs116300758
4558	SMTN:511:R:G	SMTN	STITRVNSPGTLARL	STITGVNSPGTLARL	514	-3	0.470898	0.136752	-1.78385	DAPK3	DAPK_DAPK	15	0.783462	loss	NM_006932	511	R	G	rs116300758
4559	SMTN:511:R:G	SMTN	STITRVNSPGTLARL	STITGVNSPGTLARL	514	-3	0.713703	0.277907	-1.36072	PRKAA1	CAMKL_AMPK	40	0.869339	loss	NM_006932	511	R	G	rs116300758
4560	SMTN:511:R:G	SMTN	STITRVNSPGTLARL	STITGVNSPGTLARL	514	-3	0.520888	0.0386811	-3.75127	SGK1	SGK	31	0.659373	loss	NM_006932	511	R	G	rs116300758
4561	SMTN:511:R:G	SMTN	STITRVNSPGTLARL	STITGVNSPGTLARL	514	-3	0.558632	0.0274737	-4.34578	PRKACA	PKA	399	0.563313	loss	NM_006932	511	R	G	rs116300758
4562	SMTN:511:R:H	SMTN	STITRVNSPGTLARL	STITHVNSPGTLARL	514	-3	0.779964	0.247429	-1.65639	CAMK2G	CAMK2	22	0.81102	loss	NM_006932	511	R	H	rs116593437
4563	SMTN:511:R:H	SMTN	STITRVNSPGTLARL	STITHVNSPGTLARL	514	-3	0.530656	0.129507	-2.03475	CAMK1	CAMK1	15	0.816624	loss	NM_006932	511	R	H	rs116593437
4564	SMTN:511:R:H	SMTN	STITRVNSPGTLARL	STITHVNSPGTLARL	514	-3	0.670323	0.0329318	-4.3473	AKT1	Akt	172	0.980728	loss	NM_006932	511	R	H	rs116593437
4565	SMTN:511:R:H	SMTN	STITRVNSPGTLARL	STITHVNSPGTLARL	514	-3	0.423571	0.101784	-2.05709	PIM1	PIM	22	0.618621	loss	NM_006932	511	R	H	rs116593437
4566	SMTN:511:R:H	SMTN	STITRVNSPGTLARL	STITHVNSPGTLARL	514	-3	0.633471	0.179001	-1.82331	RPS6KA3	RSK_RSK	40	0.501511	loss	NM_006932	511	R	H	rs116593437
4567	SMTN:511:R:H	SMTN	STITRVNSPGTLARL	STITHVNSPGTLARL	514	-3	0.688803	0.168945	-2.02754	CHEK2	RAD53	38	0.860972	loss	NM_006932	511	R	H	rs116593437
4568	SMTN:511:R:H	SMTN	STITRVNSPGTLARL	STITHVNSPGTLARL	514	-3	0.534362	0.108504	-2.30007	AKT2	Akt	16	0.829704	loss	NM_006932	511	R	H	rs116593437
4569	SMTN:511:R:H	SMTN	STITRVNSPGTLARL	STITHVNSPGTLARL	514	-3	0.558632	0.0294337	-4.24636	PRKACA	PKA	399	0.563313	loss	NM_006932	511	R	H	rs116593437
4570	SMTN:511:R:H	SMTN	STITRVNSPGTLARL	STITHVNSPGTLARL	514	-3	0.713703	0.277907	-1.36072	PRKAA1	CAMKL_AMPK	40	0.869339	loss	NM_006932	511	R	H	rs116593437
4571	SMTN:511:R:H	SMTN	STITRVNSPGTLARL	STITHVNSPGTLARL	514	-3	0.399522	0.085607	-2.22247	CAMK4	CAMK1	14	0.69558	loss	NM_006932	511	R	H	rs116593437
4572	SMTN:511:R:H	SMTN	STITRVNSPGTLARL	STITHVNSPGTLARL	514	-3	0.641566	0.0888979	-2.85138	MAPKAPK2	MAPKAPK_MAPKAPK	41	0.506899	loss	NM_006932	511	R	H	rs116593437
4573	SMTN:511:R:H	SMTN	STITRVNSPGTLARL	STITHVNSPGTLARL	514	-3	0.757168	0.105219	-2.84721	CAMK2A	CAMK2	69	0.883055	loss	NM_006932	511	R	H	rs116593437
4574	SMTN:511:R:H	SMTN	STITRVNSPGTLARL	STITHVNSPGTLARL	514	-3	0.883294	0.0821704	-3.4262	CHEK1	CAMKL_CHK1	104	0.869302	loss	NM_006932	511	R	H	rs116593437
4575	SMTN:511:R:H	SMTN	STITRVNSPGTLARL	STITHVNSPGTLARL	514	-3	0.351867	0.11737	-1.58397	PRKCD	PKC_Delta	77	0.615041	loss	NM_006932	511	R	H	rs116593437
4576	SMTN:511:R:H	SMTN	STITRVNSPGTLARL	STITHVNSPGTLARL	514	-3	0.520888	0.0386811	-3.75127	SGK1	SGK	31	0.659373	loss	NM_006932	511	R	H	rs116593437
4577	SMTN:511:R:H	SMTN	STITRVNSPGTLARL	STITHVNSPGTLARL	514	-3	0.550594	0.0626917	-3.13464	PRKD1	PKD	40	0.837435	loss	NM_006932	511	R	H	rs116593437
4578	SMTN:511:R:H	SMTN	STITRVNSPGTLARL	STITHVNSPGTLARL	514	-3	0.470898	0.136752	-1.78385	DAPK3	DAPK_DAPK	15	0.783462	loss	NM_006932	511	R	H	rs116593437
4579	SMTN:511:R:H	SMTN	STITRVNSPGTLARL	STITHVNSPGTLARL	514	-3	0.395151	0.186523	-1.08305	PAK2	STE20_PAKA	25	0.577871	loss	NM_006932	511	R	H	rs116593437
4580	SMTN:511:R:H	SMTN	STITRVNSPGTLARL	STITHVNSPGTLARL	514	-3	0.475193	0.0857055	-2.47105	RPS6KB1	RSK_p70	28	0.79412	loss	NM_006932	511	R	H	rs116593437
4581	SMTN:511:R:H	SMTN	STITRVNSPGTLARL	STITHVNSPGTLARL	514	-3	0.801304	0.0982801	-3.02738	PAK1	STE20_PAKA	44	0.746748	loss	NM_006932	511	R	H	rs116593437
4582	SMTN:514:S:N	SMTN	STITRVNSPGTLARL	STITRVNNPGTLARL	514	0	0.46496	NA	NA	PRKAA2	CAMKL_AMPK	20	0.796337	loss	NM_006932	514	S	N	rs768673727
4583	SMTN:514:S:N	SMTN	STITRVNSPGTLARL	STITRVNNPGTLARL	514	0	0.883294	NA	NA	CHEK1	CAMKL_CHK1	104	0.869302	loss	NM_006932	514	S	N	rs768673727
4584	SMTN:514:S:N	SMTN	STITRVNSPGTLARL	STITRVNNPGTLARL	514	0	0.815648	NA	NA	MTOR	PIKK_FRAP	51	0.970506	loss	NM_006932	514	S	N	rs768673727
4585	SMTN:514:S:N	SMTN	STITRVNSPGTLARL	STITRVNNPGTLARL	514	0	0.444532	NA	NA	PKN1	PKN	21	0.589558	loss	NM_006932	514	S	N	rs768673727
4586	SMTN:514:S:N	SMTN	STITRVNSPGTLARL	STITRVNNPGTLARL	514	0	0.530656	NA	NA	CAMK1	CAMK1	15	0.819274	loss	NM_006932	514	S	N	rs768673727
4587	SMTN:514:S:N	SMTN	STITRVNSPGTLARL	STITRVNNPGTLARL	514	0	0.395151	NA	NA	PAK2	STE20_PAKA	25	0.581094	loss	NM_006932	514	S	N	rs768673727
4588	SMTN:514:S:N	SMTN	STITRVNSPGTLARL	STITRVNNPGTLARL	514	0	0.475193	NA	NA	RPS6KB1	RSK_p70	28	0.79412	loss	NM_006932	514	S	N	rs768673727
4589	SMTN:514:S:N	SMTN	STITRVNSPGTLARL	STITRVNNPGTLARL	514	0	0.558632	NA	NA	PRKACA	PKA	399	0.563313	loss	NM_006932	514	S	N	rs768673727
4590	SMTN:514:S:N	SMTN	STITRVNSPGTLARL	STITRVNNPGTLARL	514	0	0.633471	NA	NA	RPS6KA3	RSK_RSK	40	0.501764	loss	NM_006932	514	S	N	rs768673727
4591	SMTN:514:S:N	SMTN	STITRVNSPGTLARL	STITRVNNPGTLARL	514	0	0.670323	NA	NA	AKT1	Akt	172	0.980728	loss	NM_006932	514	S	N	rs768673727
4592	SMTN:514:S:N	SMTN	STITRVNSPGTLARL	STITRVNNPGTLARL	514	0	0.520888	NA	NA	SGK1	SGK	31	0.659373	loss	NM_006932	514	S	N	rs768673727
4593	SMTN:514:S:N	SMTN	STITRVNSPGTLARL	STITRVNNPGTLARL	514	0	0.399522	NA	NA	CAMK4	CAMK1	14	0.69953	loss	NM_006932	514	S	N	rs768673727
4594	SMTN:514:S:N	SMTN	STITRVNSPGTLARL	STITRVNNPGTLARL	514	0	0.899086	NA	NA	CDK5	CDK	121	0.873629	loss	NM_006932	514	S	N	rs768673727
4595	SMTN:514:S:N	SMTN	STITRVNSPGTLARL	STITRVNNPGTLARL	514	0	0.917552	NA	NA	CDK2	CDK_CDC2	444	0.897645	loss	NM_006932	514	S	N	rs768673727
4596	SMTN:514:S:N	SMTN	STITRVNSPGTLARL	STITRVNNPGTLARL	514	0	0.411324	NA	NA	PRKCZ	PKC_Iota	40	0.634745	loss	NM_006932	514	S	N	rs768673727
4597	SMTN:514:S:N	SMTN	STITRVNSPGTLARL	STITRVNNPGTLARL	514	0	0.494518	NA	NA	RPS6KA5	RSK_MSK	26	0.766507	loss	NM_006932	514	S	N	rs768673727
4598	SMTN:514:S:N	SMTN	STITRVNSPGTLARL	STITRVNNPGTLARL	514	0	0.641566	NA	NA	MAPKAPK2	MAPKAPK_MAPKAPK	41	0.507238	loss	NM_006932	514	S	N	rs768673727
4599	SMTN:514:S:N	SMTN	STITRVNSPGTLARL	STITRVNNPGTLARL	514	0	0.550594	NA	NA	PRKD1	PKD	40	0.837435	loss	NM_006932	514	S	N	rs768673727
4600	SMTN:514:S:N	SMTN	STITRVNSPGTLARL	STITRVNNPGTLARL	514	0	0.537029	NA	NA	PAK4	STE20_PAKB	17	0.931104	loss	NM_006932	514	S	N	rs768673727
4601	SMTN:514:S:N	SMTN	STITRVNSPGTLARL	STITRVNNPGTLARL	514	0	0.521063	NA	NA	GSK3B	GSK	156	0.880317	loss	NM_006932	514	S	N	rs768673727
4602	SMTN:514:S:N	SMTN	STITRVNSPGTLARL	STITRVNNPGTLARL	514	0	0.901313	NA	NA	MAPK3	MAPK_ERK1	252	0.947006	loss	NM_006932	514	S	N	rs768673727
4603	SMTN:514:S:N	SMTN	STITRVNSPGTLARL	STITRVNNPGTLARL	514	0	0.896337	NA	NA	MAPK1	MAPK_ERK1	328	0.948191	loss	NM_006932	514	S	N	rs768673727
4604	SMTN:514:S:N	SMTN	STITRVNSPGTLARL	STITRVNNPGTLARL	514	0	0.470898	NA	NA	DAPK3	DAPK_DAPK	15	0.787946	loss	NM_006932	514	S	N	rs768673727
4605	SMTN:514:S:N	SMTN	STITRVNSPGTLARL	STITRVNNPGTLARL	514	0	0.434518	NA	NA	NEK9	NEK_NEK8	13	0.630371	loss	NM_006932	514	S	N	rs768673727
4606	SMTN:514:S:N	SMTN	STITRVNSPGTLARL	STITRVNNPGTLARL	514	0	0.897687	NA	NA	MAPK9	MAPK_JNK	51	0.9026	loss	NM_006932	514	S	N	rs768673727
4607	SMTN:514:S:N	SMTN	STITRVNSPGTLARL	STITRVNNPGTLARL	514	0	0.908672	NA	NA	MAPK14	MAPK_p38	121	0.921957	loss	NM_006932	514	S	N	rs768673727
4608	SMTN:514:S:N	SMTN	STITRVNSPGTLARL	STITRVNNPGTLARL	514	0	0.693012	NA	NA	DYRK1A	DYRK_DYRK1	21	0.956793	loss	NM_006932	514	S	N	rs768673727
4609	SMTN:514:S:N	SMTN	STITRVNSPGTLARL	STITRVNNPGTLARL	514	0	0.713703	NA	NA	PRKAA1	CAMKL_AMPK	40	0.983023	loss	NM_006932	514	S	N	rs768673727
4610	SMTN:514:S:N	SMTN	STITRVNSPGTLARL	STITRVNNPGTLARL	514	0	0.688803	NA	NA	CHEK2	RAD53	38	0.860988	loss	NM_006932	514	S	N	rs768673727
4611	SMTN:514:S:N	SMTN	STITRVNSPGTLARL	STITRVNNPGTLARL	514	0	0.533787	NA	NA	CDK7	CDK	27	0.83785	loss	NM_006932	514	S	N	rs768673727
4612	SMTN:514:S:N	SMTN	STITRVNSPGTLARL	STITRVNNPGTLARL	514	0	0.93814	NA	NA	MAPK8	MAPK_JNK	108	0.888251	loss	NM_006932	514	S	N	rs768673727
4613	SMTN:514:S:N	SMTN	STITRVNSPGTLARL	STITRVNNPGTLARL	514	0	0.801304	NA	NA	PAK1	STE20_PAKA	44	0.746748	loss	NM_006932	514	S	N	rs768673727
4614	SMTN:514:S:N	SMTN	STITRVNSPGTLARL	STITRVNNPGTLARL	514	0	0.351867	NA	NA	PRKCD	PKC_Delta	77	0.615043	loss	NM_006932	514	S	N	rs768673727
4615	SMTN:514:S:N	SMTN	STITRVNSPGTLARL	STITRVNNPGTLARL	514	0	0.423571	NA	NA	PIM1	PIM	22	0.620316	loss	NM_006932	514	S	N	rs768673727
4616	SMTN:514:S:N	SMTN	STITRVNSPGTLARL	STITRVNNPGTLARL	514	0	0.757168	NA	NA	CAMK2A	CAMK2	69	0.883056	loss	NM_006932	514	S	N	rs768673727
4617	SMTN:514:S:N	SMTN	STITRVNSPGTLARL	STITRVNNPGTLARL	514	0	0.942802	NA	NA	CDK1	CDK_CDC2	373	0.913415	loss	NM_006932	514	S	N	rs768673727
4618	SMTN:514:S:N	SMTN	STITRVNSPGTLARL	STITRVNNPGTLARL	514	0	0.534362	NA	NA	AKT2	Akt	16	0.829704	loss	NM_006932	514	S	N	rs768673727
4619	SMTN:514:S:N	SMTN	STITRVNSPGTLARL	STITRVNNPGTLARL	514	0	0.779964	NA	NA	CAMK2G	CAMK2	22	0.98873	loss	NM_006932	514	S	N	rs768673727
4620	SMTN:516:G:R	SMTN	STITRVNSPGTLARL	STITRVNSPRTLARL	514	2	0.117684	0.856615	2.86373	PRKCA	PKC_Alpha	230	0.96546	gain	NM_006932	516	G	R	rs531124317
4621	SMTN:516:G:R	SMTN	STITRVNSPGTLARL	STITRVNSPRTLARL	514	2	0.336412	0.675743	1.00624	PRKCG	PKC_Alpha	40	0.966499	gain	NM_006932	516	G	R	rs531124317
4622	SMTN:516:G:R	SMTN	STITRVNSPGTLARL	STITRVNSPRTLARL	514	2	0.186523	0.799314	2.09941	PRKCB	PKC_Alpha	67	0.956292	gain	NM_006932	516	G	R	rs531124317
4623	SNIP1:35:S:N	SNIP1	VVKQERLSPEVAPPA	VVKQERLNPEVAPPA	35	0	0.605523	NA	NA	DYRK2	DYRK	19	0.566372	loss	NM_024700	35	S	N	rs137902870
4624	SNIP1:35:S:N	SNIP1	VVKQERLSPEVAPPA	VVKQERLNPEVAPPA	35	0	0.561823	NA	NA	CDK3	CDK_CDC2	11	0.968471	loss	NM_024700	35	S	N	rs137902870
4625	SNIP1:35:S:N	SNIP1	VVKQERLSPEVAPPA	VVKQERLNPEVAPPA	35	0	0.438927	NA	NA	PRKACA	PKA	399	0.840309	loss	NM_024700	35	S	N	rs137902870
4626	SNIP1:35:S:N	SNIP1	VVKQERLSPEVAPPA	VVKQERLNPEVAPPA	35	0	0.534827	NA	NA	DYRK1A	DYRK_DYRK1	21	0.561074	loss	NM_024700	35	S	N	rs137902870
4627	SNIP1:35:S:N	SNIP1	VVKQERLSPEVAPPA	VVKQERLNPEVAPPA	35	0	0.45868	NA	NA	GSK3A	GSK	29	0.812203	loss	NM_024700	35	S	N	rs137902870
4628	SNIP1:35:S:N	SNIP1	VVKQERLSPEVAPPA	VVKQERLNPEVAPPA	35	0	0.483874	NA	NA	ROCK1	DMPK_ROCK	45	0.879878	loss	NM_024700	35	S	N	rs137902870
4629	SNIP1:35:S:N	SNIP1	VVKQERLSPEVAPPA	VVKQERLNPEVAPPA	35	0	0.426242	NA	NA	ROCK2	DMPK_ROCK	11	0.796338	loss	NM_024700	35	S	N	rs137902870
4630	SNIP1:35:S:N	SNIP1	VVKQERLSPEVAPPA	VVKQERLNPEVAPPA	35	0	0.936573	NA	NA	CDK1	CDK_CDC2	373	0.863364	loss	NM_024700	35	S	N	rs137902870
4631	SNIP1:35:S:N	SNIP1	VVKQERLSPEVAPPA	VVKQERLNPEVAPPA	35	0	0.891705	NA	NA	MAPK1	MAPK_ERK1	328	0.924649	loss	NM_024700	35	S	N	rs137902870
4632	SNIP1:35:S:N	SNIP1	VVKQERLSPEVAPPA	VVKQERLNPEVAPPA	35	0	0.467532	NA	NA	PAK4	STE20_PAKB	17	0.682465	loss	NM_024700	35	S	N	rs137902870
4633	SNIP1:35:S:N	SNIP1	VVKQERLSPEVAPPA	VVKQERLNPEVAPPA	35	0	0.712625	NA	NA	HIPK2	DYRK_HIPK	22	0.711423	loss	NM_024700	35	S	N	rs137902870
4634	SNIP1:35:S:N	SNIP1	VVKQERLSPEVAPPA	VVKQERLNPEVAPPA	35	0	0.869984	NA	NA	AURKB	Aur	106	0.918801	loss	NM_024700	35	S	N	rs137902870
4635	SNIP1:35:S:N	SNIP1	VVKQERLSPEVAPPA	VVKQERLNPEVAPPA	35	0	0.888336	NA	NA	CDK5	CDK	121	0.78063	loss	NM_024700	35	S	N	rs137902870
4636	SNIP1:35:S:N	SNIP1	VVKQERLSPEVAPPA	VVKQERLNPEVAPPA	35	0	0.907004	NA	NA	MAPK14	MAPK_p38	121	0.912916	loss	NM_024700	35	S	N	rs137902870
4637	SNIP1:35:S:N	SNIP1	VVKQERLSPEVAPPA	VVKQERLNPEVAPPA	35	0	0.536496	NA	NA	GSK3B	GSK	156	0.905365	loss	NM_024700	35	S	N	rs137902870
4638	SNIP1:35:S:N	SNIP1	VVKQERLSPEVAPPA	VVKQERLNPEVAPPA	35	0	0.548874	NA	NA	PLK3	PLK_PLK2	28	0.949783	loss	NM_024700	35	S	N	rs137902870
4639	SNIP1:35:S:N	SNIP1	VVKQERLSPEVAPPA	VVKQERLNPEVAPPA	35	0	0.544365	NA	NA	TTK	TTK	30	0.712637	loss	NM_024700	35	S	N	rs137902870
4640	SNIP1:35:S:N	SNIP1	VVKQERLSPEVAPPA	VVKQERLNPEVAPPA	35	0	0.779023	NA	NA	AURKA	Aur	30	0.708154	loss	NM_024700	35	S	N	rs137902870
4641	SNIP1:35:S:N	SNIP1	VVKQERLSPEVAPPA	VVKQERLNPEVAPPA	35	0	0.896964	NA	NA	MAPK3	MAPK_ERK1	252	0.928181	loss	NM_024700	35	S	N	rs137902870
4642	SNIP1:35:S:N	SNIP1	VVKQERLSPEVAPPA	VVKQERLNPEVAPPA	35	0	0.440952	NA	NA	RPS6KA5	RSK_MSK	26	0.857658	loss	NM_024700	35	S	N	rs137902870
4643	SNIP1:35:S:N	SNIP1	VVKQERLSPEVAPPA	VVKQERLNPEVAPPA	35	0	0.876316	NA	NA	MAPK9	MAPK_JNK	51	0.678238	loss	NM_024700	35	S	N	rs137902870
4644	SNIP1:35:S:N	SNIP1	VVKQERLSPEVAPPA	VVKQERLNPEVAPPA	35	0	0.81945	NA	NA	CDK4	CDK	45	0.514021	loss	NM_024700	35	S	N	rs137902870
4645	SNIP1:35:S:N	SNIP1	VVKQERLSPEVAPPA	VVKQERLNPEVAPPA	35	0	0.443331	NA	NA	PRKCD	PKC_Delta	77	0.766646	loss	NM_024700	35	S	N	rs137902870
4646	SNIP1:35:S:N	SNIP1	VVKQERLSPEVAPPA	VVKQERLNPEVAPPA	35	0	0.935606	NA	NA	MAPK8	MAPK_JNK	108	0.857729	loss	NM_024700	35	S	N	rs137902870
4647	SNIP1:35:S:N	SNIP1	VVKQERLSPEVAPPA	VVKQERLNPEVAPPA	35	0	0.587693	NA	NA	CDK7	CDK	27	0.894345	loss	NM_024700	35	S	N	rs137902870
4648	SNIP1:35:S:N	SNIP1	VVKQERLSPEVAPPA	VVKQERLNPEVAPPA	35	0	0.913272	NA	NA	CDK2	CDK_CDC2	444	0.883102	loss	NM_024700	35	S	N	rs137902870
4649	SNIP1:35:S:N	SNIP1	VVKQERLSPEVAPPA	VVKQERLNPEVAPPA	35	0	0.449758	NA	NA	PLK2	PLK	11	0.553049	loss	NM_024700	35	S	N	rs137902870
4650	SNIP1:39:A:T	SNIP1	VVKQERLSPEVAPPA	VVKQERLSPEVTPPA	35	4	0.135912	0.284784	1.06719	PDK1	PDHK_PDHK	22	0.711159	gain	NM_024700	39	A	T	rs766348411
4651	SNRK:351:S:G	SNRK	EIQTRSASPSNIKAQ	EIQTRSAGPSNIKAQ	351	0	0.93993	NA	NA	CDK1	CDK_CDC2	373	0.897871	loss	NM_017719	351	S	G	rs751761706
4652	SNRK:351:S:G	SNRK	EIQTRSASPSNIKAQ	EIQTRSAGPSNIKAQ	351	0	0.667468	NA	NA	PRKAA1	CAMKL_AMPK	40	0.952061	loss	NM_017719	351	S	G	rs751761706
4653	SNRK:351:S:G	SNRK	EIQTRSASPSNIKAQ	EIQTRSAGPSNIKAQ	351	0	0.648187	NA	NA	CAMK1	CAMK1	15	0.922449	loss	NM_017719	351	S	G	rs751761706
4654	SNRK:351:S:G	SNRK	EIQTRSASPSNIKAQ	EIQTRSAGPSNIKAQ	351	0	0.525955	NA	NA	PRKAA2	CAMKL_AMPK	20	0.731856	loss	NM_017719	351	S	G	rs751761706
4655	SNRK:351:S:G	SNRK	EIQTRSASPSNIKAQ	EIQTRSAGPSNIKAQ	351	0	0.752714	NA	NA	MAPKAPK2	MAPKAPK_MAPKAPK	41	0.948307	loss	NM_017719	351	S	G	rs751761706
4656	SNRK:351:S:G	SNRK	EIQTRSASPSNIKAQ	EIQTRSAGPSNIKAQ	351	0	0.872368	NA	NA	MAPK9	MAPK_JNK	51	0.617065	loss	NM_017719	351	S	G	rs751761706
4657	SNRK:351:S:G	SNRK	EIQTRSASPSNIKAQ	EIQTRSAGPSNIKAQ	351	0	0.402907	NA	NA	PRKCD	PKC_Delta	77	0.880667	loss	NM_017719	351	S	G	rs751761706
4658	SNRK:351:S:G	SNRK	EIQTRSASPSNIKAQ	EIQTRSAGPSNIKAQ	351	0	0.447633	NA	NA	PRKCE	PKC_Eta	35	0.506384	loss	NM_017719	351	S	G	rs751761706
4659	SNRK:351:S:G	SNRK	EIQTRSASPSNIKAQ	EIQTRSAGPSNIKAQ	351	0	0.643243	NA	NA	RPS6KA3	RSK_RSK	40	0.610162	loss	NM_017719	351	S	G	rs751761706
4660	SNRK:351:S:G	SNRK	EIQTRSASPSNIKAQ	EIQTRSAGPSNIKAQ	351	0	0.0828113	NA	NA	ATM	PIKK	190	0.568119	loss	NM_017719	351	S	G	rs751761706
4661	SNRK:351:S:G	SNRK	EIQTRSASPSNIKAQ	EIQTRSAGPSNIKAQ	351	0	0.4655	NA	NA	MAP2K1	STE7_MAP2K	15	0.630201	loss	NM_017719	351	S	G	rs751761706
4662	SNRK:351:S:G	SNRK	EIQTRSASPSNIKAQ	EIQTRSAGPSNIKAQ	351	0	0.663982	NA	NA	MAPK11	MAPK_p38	18	0.685741	loss	NM_017719	351	S	G	rs751761706
4663	SNRK:351:S:G	SNRK	EIQTRSASPSNIKAQ	EIQTRSAGPSNIKAQ	351	0	0.893705	NA	NA	MAPK14	MAPK_p38	121	0.685222	loss	NM_017719	351	S	G	rs751761706
4664	SNRK:351:S:G	SNRK	EIQTRSASPSNIKAQ	EIQTRSAGPSNIKAQ	351	0	0.597463	NA	NA	PRKACA	PKA	399	0.950977	loss	NM_017719	351	S	G	rs751761706
4665	SNRK:351:S:G	SNRK	EIQTRSASPSNIKAQ	EIQTRSAGPSNIKAQ	351	0	0.92851	NA	NA	MAPK8	MAPK_JNK	108	0.723575	loss	NM_017719	351	S	G	rs751761706
4666	SNRK:351:S:G	SNRK	EIQTRSASPSNIKAQ	EIQTRSAGPSNIKAQ	351	0	0.675985	NA	NA	AKT1	Akt	172	0.989369	loss	NM_017719	351	S	G	rs751761706
4667	SNRK:351:S:G	SNRK	EIQTRSASPSNIKAQ	EIQTRSAGPSNIKAQ	351	0	0.517753	NA	NA	RPS6KB1	RSK_p70	28	0.874792	loss	NM_017719	351	S	G	rs751761706
4668	SNRK:351:S:G	SNRK	EIQTRSASPSNIKAQ	EIQTRSAGPSNIKAQ	351	0	0.420411	NA	NA	PRKCQ	PKC_Delta	23	0.70185	loss	NM_017719	351	S	G	rs751761706
4669	SNRK:351:S:G	SNRK	EIQTRSASPSNIKAQ	EIQTRSAGPSNIKAQ	351	0	0.905364	NA	NA	MAPK3	MAPK_ERK1	252	0.95338	loss	NM_017719	351	S	G	rs751761706
4670	SNRK:351:S:G	SNRK	EIQTRSASPSNIKAQ	EIQTRSAGPSNIKAQ	351	0	0.730075	NA	NA	RPS6KA1	RSK_RSK	49	0.878764	loss	NM_017719	351	S	G	rs751761706
4671	SNRK:351:S:G	SNRK	EIQTRSASPSNIKAQ	EIQTRSAGPSNIKAQ	351	0	0.481713	NA	NA	MARK2	CAMKL_MARK	14	0.971649	loss	NM_017719	351	S	G	rs751761706
4672	SNRK:351:S:G	SNRK	EIQTRSASPSNIKAQ	EIQTRSAGPSNIKAQ	351	0	0.409488	NA	NA	MAP3K8	STE-Unique	18	0.605752	loss	NM_017719	351	S	G	rs751761706
4673	SNRK:351:S:G	SNRK	EIQTRSASPSNIKAQ	EIQTRSAGPSNIKAQ	351	0	0.878019	NA	NA	CHEK1	CAMKL_CHK1	104	0.803956	loss	NM_017719	351	S	G	rs751761706
4674	SNRK:351:S:G	SNRK	EIQTRSASPSNIKAQ	EIQTRSAGPSNIKAQ	351	0	0.918749	NA	NA	CDK2	CDK_CDC2	444	0.895868	loss	NM_017719	351	S	G	rs751761706
4675	SNRK:351:S:G	SNRK	EIQTRSASPSNIKAQ	EIQTRSAGPSNIKAQ	351	0	0.665606	NA	NA	CDK9	CDK	31	0.659105	loss	NM_017719	351	S	G	rs751761706
4676	SNRK:351:S:G	SNRK	EIQTRSASPSNIKAQ	EIQTRSAGPSNIKAQ	351	0	0.791113	NA	NA	MTOR	PIKK_FRAP	51	0.920635	loss	NM_017719	351	S	G	rs751761706
4677	SNRK:351:S:G	SNRK	EIQTRSASPSNIKAQ	EIQTRSAGPSNIKAQ	351	0	0.639309	NA	NA	CHEK2	RAD53	38	0.553839	loss	NM_017719	351	S	G	rs751761706
4678	SNRK:351:S:G	SNRK	EIQTRSASPSNIKAQ	EIQTRSAGPSNIKAQ	351	0	0.474777	NA	NA	PIM1	PIM	22	0.754612	loss	NM_017719	351	S	G	rs751761706
4679	SNRK:351:S:G	SNRK	EIQTRSASPSNIKAQ	EIQTRSAGPSNIKAQ	351	0	0.704895	NA	NA	PRKG1	PKG	50	0.917737	loss	NM_017719	351	S	G	rs751761706
4680	SNRK:351:S:G	SNRK	EIQTRSASPSNIKAQ	EIQTRSAGPSNIKAQ	351	0	0.573896	NA	NA	PRKD1	PKD	40	0.858563	loss	NM_017719	351	S	G	rs751761706
4681	SNRK:351:S:G	SNRK	EIQTRSASPSNIKAQ	EIQTRSAGPSNIKAQ	351	0	0.89841	NA	NA	CDK5	CDK	121	0.868691	loss	NM_017719	351	S	G	rs751761706
4682	SNRK:351:S:G	SNRK	EIQTRSASPSNIKAQ	EIQTRSAGPSNIKAQ	351	0	0.440653	NA	NA	DAPK3	DAPK_DAPK	15	0.736221	loss	NM_017719	351	S	G	rs751761706
4683	SNRK:351:S:G	SNRK	EIQTRSASPSNIKAQ	EIQTRSAGPSNIKAQ	351	0	0.269706	NA	NA	SRPK1	SRPK	16	0.520783	loss	NM_017719	351	S	G	rs751761706
4684	SNRK:351:S:G	SNRK	EIQTRSASPSNIKAQ	EIQTRSAGPSNIKAQ	351	0	0.901812	NA	NA	MAPK1	MAPK_ERK1	328	0.956713	loss	NM_017719	351	S	G	rs751761706
4685	SNRK:351:S:G	SNRK	EIQTRSASPSNIKAQ	EIQTRSAGPSNIKAQ	351	0	0.501664	NA	NA	CDK7	CDK	27	0.827106	loss	NM_017719	351	S	G	rs751761706
4686	SNRK:351:S:G	SNRK	EIQTRSASPSNIKAQ	EIQTRSAGPSNIKAQ	351	0	0.718305	NA	NA	CAMK2G	CAMK2	22	0.74171	loss	NM_017719	351	S	G	rs751761706
4687	SNRK:351:S:G	SNRK	EIQTRSASPSNIKAQ	EIQTRSAGPSNIKAQ	351	0	0.488506	NA	NA	CAMK4	CAMK1	14	0.841338	loss	NM_017719	351	S	G	rs751761706
4688	SNRK:351:S:G	SNRK	EIQTRSASPSNIKAQ	EIQTRSAGPSNIKAQ	351	0	0.42471	NA	NA	RPS6KA5	RSK_MSK	26	0.847047	loss	NM_017719	351	S	G	rs751761706
4689	SNRK:351:S:G	SNRK	EIQTRSASPSNIKAQ	EIQTRSAGPSNIKAQ	351	0	0.502043	NA	NA	AKT2	Akt	16	0.665923	loss	NM_017719	351	S	G	rs751761706
4690	SNRK:351:S:G	SNRK	EIQTRSASPSNIKAQ	EIQTRSAGPSNIKAQ	351	0	0.797419	NA	NA	CAMK2A	CAMK2	69	0.943444	loss	NM_017719	351	S	G	rs751761706
4691	SNRK:351:S:G	SNRK	EIQTRSASPSNIKAQ	EIQTRSAGPSNIKAQ	351	0	0.601591	NA	NA	SGK1	SGK	31	0.829618	loss	NM_017719	351	S	G	rs751761706
4692	SNRK:351:S:G	SNRK	EIQTRSASPSNIKAQ	EIQTRSAGPSNIKAQ	351	0	0.498204	NA	NA	GSK3B	GSK	156	0.824375	loss	NM_017719	351	S	G	rs751761706
4693	SNRK:354:N:S	SNRK	EIQTRSASPSNIKAQ	EIQTRSASPSSIKAQ	351	3	0.125461	0.483151	1.94523	CSNK1E	CK1_CK1-D	20	0.771002	gain	NM_017719	354	N	S	rs748698874
4694	SNTB1:392:A:S	SNTB1	HSGPGKGSPQAGVDL	HSGPGKGSPQSGVDL	389	3	0.199025	0.556715	1.48399	CSNK1E	CK1_CK1-D	20	0.891367	gain	NM_021021	392	A	S	rs779386567
4695	SNX2:123:I:S	SNX2	RIESKSMSAPVIFDR	RIESKSMSAPVSFDR	119	4	0.181738	0.455481	1.32553	GSK3B	GSK	156	0.649463	gain	NM_003100	123	I	S	rs772393169
4696	SOBP:629:S:R	SOBP	DLTRRAGSPPGPPGA	DLTRRAGRPPGPPGA	629	0	0.357091	NA	NA	PRKCD	PKC_Delta	77	0.697112	loss	NM_018013	629	S	R	rs374596911
4697	SOBP:629:S:R	SOBP	DLTRRAGSPPGPPGA	DLTRRAGRPPGPPGA	629	0	0.739831	NA	NA	HIPK2	DYRK_HIPK	22	0.861315	loss	NM_018013	629	S	R	rs374596911
4698	SOBP:629:S:R	SOBP	DLTRRAGSPPGPPGA	DLTRRAGRPPGPPGA	629	0	0.583286	NA	NA	PRKACA	PKA	399	0.913865	loss	NM_018013	629	S	R	rs374596911
4699	SOBP:629:S:R	SOBP	DLTRRAGSPPGPPGA	DLTRRAGRPPGPPGA	629	0	0.530809	NA	NA	AKT2	Akt	16	0.817477	loss	NM_018013	629	S	R	rs374596911
4700	SOBP:629:S:R	SOBP	DLTRRAGSPPGPPGA	DLTRRAGRPPGPPGA	629	0	0.54212	NA	NA	SGK1	SGK	31	0.715449	loss	NM_018013	629	S	R	rs374596911
4701	SOBP:629:S:R	SOBP	DLTRRAGSPPGPPGA	DLTRRAGRPPGPPGA	629	0	0.876241	NA	NA	MAPK9	MAPK_JNK	51	0.677125	loss	NM_018013	629	S	R	rs374596911
4702	SOBP:629:S:R	SOBP	DLTRRAGSPPGPPGA	DLTRRAGRPPGPPGA	629	0	0.921866	NA	NA	CDK2	CDK_CDC2	444	0.880976	loss	NM_018013	629	S	R	rs374596911
4703	SOBP:629:S:R	SOBP	DLTRRAGSPPGPPGA	DLTRRAGRPPGPPGA	629	0	0.88044	NA	NA	CHEK1	CAMKL_CHK1	104	0.83632	loss	NM_018013	629	S	R	rs374596911
4704	SOBP:629:S:R	SOBP	DLTRRAGSPPGPPGA	DLTRRAGRPPGPPGA	629	0	0.728351	NA	NA	RPS6KA1	RSK_RSK	49	0.866155	loss	NM_018013	629	S	R	rs374596911
4705	SOBP:629:S:R	SOBP	DLTRRAGSPPGPPGA	DLTRRAGRPPGPPGA	629	0	0.594322	NA	NA	GSK3B	GSK	156	0.950432	loss	NM_018013	629	S	R	rs374596911
4706	SOBP:629:S:R	SOBP	DLTRRAGSPPGPPGA	DLTRRAGRPPGPPGA	629	0	0.455326	NA	NA	PRKAA2	CAMKL_AMPK	20	0.794359	loss	NM_018013	629	S	R	rs374596911
4707	SOBP:629:S:R	SOBP	DLTRRAGSPPGPPGA	DLTRRAGRPPGPPGA	629	0	0.664795	NA	NA	CHEK2	RAD53	38	0.744509	loss	NM_018013	629	S	R	rs374596911
4708	SOBP:629:S:R	SOBP	DLTRRAGSPPGPPGA	DLTRRAGRPPGPPGA	629	0	0.467085	NA	NA	CAMKK1	CAMKK_Meta	15	0.961697	loss	NM_018013	629	S	R	rs374596911
4709	SOBP:629:S:R	SOBP	DLTRRAGSPPGPPGA	DLTRRAGRPPGPPGA	629	0	0.24188	NA	NA	PDK1	PDHK_PDHK	22	0.517339	loss	NM_018013	629	S	R	rs374596911
4710	SOBP:629:S:R	SOBP	DLTRRAGSPPGPPGA	DLTRRAGRPPGPPGA	629	0	0.502266	NA	NA	CDK3	CDK_CDC2	11	0.84392	loss	NM_018013	629	S	R	rs374596911
4711	SOBP:629:S:R	SOBP	DLTRRAGSPPGPPGA	DLTRRAGRPPGPPGA	629	0	0.943031	NA	NA	CDK1	CDK_CDC2	373	0.914248	loss	NM_018013	629	S	R	rs374596911
4712	SOBP:629:S:R	SOBP	DLTRRAGSPPGPPGA	DLTRRAGRPPGPPGA	629	0	0.804565	NA	NA	CDK6	CDK_CDK4	31	0.719537	loss	NM_018013	629	S	R	rs374596911
4713	SOBP:629:S:R	SOBP	DLTRRAGSPPGPPGA	DLTRRAGRPPGPPGA	629	0	0.61409	NA	NA	DYRK2	DYRK	19	0.637563	loss	NM_018013	629	S	R	rs374596911
4714	SOBP:629:S:R	SOBP	DLTRRAGSPPGPPGA	DLTRRAGRPPGPPGA	629	0	0.492136	NA	NA	RPS6KB1	RSK_p70	28	0.835003	loss	NM_018013	629	S	R	rs374596911
4715	SOBP:629:S:R	SOBP	DLTRRAGSPPGPPGA	DLTRRAGRPPGPPGA	629	0	0.651198	NA	NA	DYRK1A	DYRK_DYRK1	21	0.828614	loss	NM_018013	629	S	R	rs374596911
4716	SOBP:629:S:R	SOBP	DLTRRAGSPPGPPGA	DLTRRAGRPPGPPGA	629	0	0.602128	NA	NA	TRPM7	Alpha_ChaK	37	0.962562	loss	NM_018013	629	S	R	rs374596911
4717	SOBP:629:S:R	SOBP	DLTRRAGSPPGPPGA	DLTRRAGRPPGPPGA	629	0	0.837346	NA	NA	PAK1	STE20_PAKA	44	0.95814	loss	NM_018013	629	S	R	rs374596911
4718	SOBP:629:S:R	SOBP	DLTRRAGSPPGPPGA	DLTRRAGRPPGPPGA	629	0	0.895581	NA	NA	CDK5	CDK	121	0.846638	loss	NM_018013	629	S	R	rs374596911
4719	SOBP:629:S:R	SOBP	DLTRRAGSPPGPPGA	DLTRRAGRPPGPPGA	629	0	0.640864	NA	NA	PRKAA1	CAMKL_AMPK	40	0.926541	loss	NM_018013	629	S	R	rs374596911
4720	SOBP:629:S:R	SOBP	DLTRRAGSPPGPPGA	DLTRRAGRPPGPPGA	629	0	0.610233	NA	NA	PAK4	STE20_PAKB	17	0.991904	loss	NM_018013	629	S	R	rs374596911
4721	SOBP:629:S:R	SOBP	DLTRRAGSPPGPPGA	DLTRRAGRPPGPPGA	629	0	0.488654	NA	NA	GSK3A	GSK	29	0.887397	loss	NM_018013	629	S	R	rs374596911
4722	SOBP:629:S:R	SOBP	DLTRRAGSPPGPPGA	DLTRRAGRPPGPPGA	629	0	0.689238	NA	NA	MAPKAPK2	MAPKAPK_MAPKAPK	41	0.740927	loss	NM_018013	629	S	R	rs374596911
4723	SOBP:629:S:R	SOBP	DLTRRAGSPPGPPGA	DLTRRAGRPPGPPGA	629	0	0.453925	NA	NA	NEK9	NEK_NEK8	13	0.881581	loss	NM_018013	629	S	R	rs374596911
4724	SOBP:629:S:R	SOBP	DLTRRAGSPPGPPGA	DLTRRAGRPPGPPGA	629	0	0.141419	NA	NA	AURKB	Aur	106	0.527436	loss	NM_018013	629	S	R	rs374596911
4725	SOBP:629:S:R	SOBP	DLTRRAGSPPGPPGA	DLTRRAGRPPGPPGA	629	0	0.759244	NA	NA	CAMK2A	CAMK2	69	0.888526	loss	NM_018013	629	S	R	rs374596911
4726	SOBP:629:S:R	SOBP	DLTRRAGSPPGPPGA	DLTRRAGRPPGPPGA	629	0	0.720499	NA	NA	CAMK1	CAMK1	15	0.988452	loss	NM_018013	629	S	R	rs374596911
4727	SOBP:629:S:R	SOBP	DLTRRAGSPPGPPGA	DLTRRAGRPPGPPGA	629	0	0.46455	NA	NA	PKN1	PKN	21	0.755627	loss	NM_018013	629	S	R	rs374596911
4728	SOBP:629:S:R	SOBP	DLTRRAGSPPGPPGA	DLTRRAGRPPGPPGA	629	0	0.525554	NA	NA	DAPK3	DAPK_DAPK	15	0.871764	loss	NM_018013	629	S	R	rs374596911
4729	SOBP:629:S:R	SOBP	DLTRRAGSPPGPPGA	DLTRRAGRPPGPPGA	629	0	0.593318	NA	NA	PRKD1	PKD	40	0.870113	loss	NM_018013	629	S	R	rs374596911
4730	SOBP:629:S:R	SOBP	DLTRRAGSPPGPPGA	DLTRRAGRPPGPPGA	629	0	0.495614	NA	NA	CAMK4	CAMK1	14	0.853824	loss	NM_018013	629	S	R	rs374596911
4731	SOBP:629:S:R	SOBP	DLTRRAGSPPGPPGA	DLTRRAGRPPGPPGA	629	0	0.902141	NA	NA	MAPK3	MAPK_ERK1	252	0.949008	loss	NM_018013	629	S	R	rs374596911
4732	SOBP:629:S:R	SOBP	DLTRRAGSPPGPPGA	DLTRRAGRPPGPPGA	629	0	0.733553	NA	NA	MAPK7	MAPK_ERK5	27	0.825873	loss	NM_018013	629	S	R	rs374596911
4733	SOBP:629:S:R	SOBP	DLTRRAGSPPGPPGA	DLTRRAGRPPGPPGA	629	0	0.535775	NA	NA	RPS6KA5	RSK_MSK	26	0.843153	loss	NM_018013	629	S	R	rs374596911
4734	SOBP:629:S:R	SOBP	DLTRRAGSPPGPPGA	DLTRRAGRPPGPPGA	629	0	0.951591	NA	NA	MAPK8	MAPK_JNK	108	0.966119	loss	NM_018013	629	S	R	rs374596911
4735	SOBP:629:S:R	SOBP	DLTRRAGSPPGPPGA	DLTRRAGRPPGPPGA	629	0	0.398915	NA	NA	PRKCQ	PKC_Delta	23	0.558633	loss	NM_018013	629	S	R	rs374596911
4736	SOBP:629:S:R	SOBP	DLTRRAGSPPGPPGA	DLTRRAGRPPGPPGA	629	0	0.454044	NA	NA	MARK2	CAMKL_MARK	14	0.929352	loss	NM_018013	629	S	R	rs374596911
4737	SOBP:629:S:R	SOBP	DLTRRAGSPPGPPGA	DLTRRAGRPPGPPGA	629	0	0.415793	NA	NA	PIM1	PIM	22	0.600062	loss	NM_018013	629	S	R	rs374596911
4738	SOBP:629:S:R	SOBP	DLTRRAGSPPGPPGA	DLTRRAGRPPGPPGA	629	0	0.822825	NA	NA	MTOR	PIKK_FRAP	51	0.977462	loss	NM_018013	629	S	R	rs374596911
4739	SOBP:629:S:R	SOBP	DLTRRAGSPPGPPGA	DLTRRAGRPPGPPGA	629	0	0.551456	NA	NA	CDK7	CDK	27	0.852433	loss	NM_018013	629	S	R	rs374596911
4740	SOBP:629:S:R	SOBP	DLTRRAGSPPGPPGA	DLTRRAGRPPGPPGA	629	0	0.755742	NA	NA	RPS6KA3	RSK_RSK	40	0.993431	loss	NM_018013	629	S	R	rs374596911
4741	SOBP:629:S:R	SOBP	DLTRRAGSPPGPPGA	DLTRRAGRPPGPPGA	629	0	0.416327	NA	NA	PAK2	STE20_PAKA	25	0.671587	loss	NM_018013	629	S	R	rs374596911
4742	SOBP:629:S:R	SOBP	DLTRRAGSPPGPPGA	DLTRRAGRPPGPPGA	629	0	0.681623	NA	NA	PRKG1	PKG	50	0.603178	loss	NM_018013	629	S	R	rs374596911
4743	SOBP:629:S:R	SOBP	DLTRRAGSPPGPPGA	DLTRRAGRPPGPPGA	629	0	0.905749	NA	NA	MAPK1	MAPK_ERK1	328	0.954403	loss	NM_018013	629	S	R	rs374596911
4744	SOBP:629:S:R	SOBP	DLTRRAGSPPGPPGA	DLTRRAGRPPGPPGA	629	0	0.412555	NA	NA	CHUK	IKK	31	0.832083	loss	NM_018013	629	S	R	rs374596911
4745	SOBP:629:S:R	SOBP	DLTRRAGSPPGPPGA	DLTRRAGRPPGPPGA	629	0	0.912161	NA	NA	MAPK14	MAPK_p38	121	0.93482	loss	NM_018013	629	S	R	rs374596911
4746	SOBP:629:S:R	SOBP	DLTRRAGSPPGPPGA	DLTRRAGRPPGPPGA	629	0	0.678266	NA	NA	AKT1	Akt	172	0.990113	loss	NM_018013	629	S	R	rs374596911
4747	SOBP:629:S:R	SOBP	DLTRRAGSPPGPPGA	DLTRRAGRPPGPPGA	629	0	0.393587	NA	NA	MAP3K8	STE-Unique	18	0.514187	loss	NM_018013	629	S	R	rs374596911
4748	SOBP:629:S:R	SOBP	DLTRRAGSPPGPPGA	DLTRRAGRPPGPPGA	629	0	0.609054	NA	NA	PRKCI	PKC_Iota	17	0.997844	loss	NM_018013	629	S	R	rs374596911
4749	SOBP:630:P:S	SOBP	DLTRRAGSPPGPPGA	DLTRRAGSSPGPPGA	629	1	0.594322	0.182047	-1.70693	GSK3B	GSK	156	0.950432	loss	NM_018013	630	P	S	rs973711959
4750	SOBP:630:P:S	SOBP	DLTRRAGSPPGPPGA	DLTRRAGSSPGPPGA	629	1	0.822825	0.21039	-1.96752	MTOR	PIKK_FRAP	51	0.747355	loss	NM_018013	630	P	S	rs973711959
4751	SOBP:630:P:S	SOBP	DLTRRAGSPPGPPGA	DLTRRAGSSPGPPGA	629	1	0.951591	0.0760834	-3.64469	MAPK8	MAPK_JNK	108	0.88287	loss	NM_018013	630	P	S	rs973711959
4752	SOBP:630:P:S	SOBP	DLTRRAGSPPGPPGA	DLTRRAGSSPGPPGA	629	1	0.502266	0.240699	-1.06123	CDK3	CDK_CDC2	11	0.843768	loss	NM_018013	630	P	S	rs973711959
4753	SOBP:630:P:S	SOBP	DLTRRAGSPPGPPGA	DLTRRAGSSPGPPGA	629	1	0.902141	0.0470777	-4.26024	MAPK3	MAPK_ERK1	252	0.949008	loss	NM_018013	630	P	S	rs973711959
4754	SOBP:630:P:S	SOBP	DLTRRAGSPPGPPGA	DLTRRAGSSPGPPGA	629	1	0.895581	0.0577752	-3.9543	CDK5	CDK	121	0.846638	loss	NM_018013	630	P	S	rs973711959
4755	SOBP:630:P:S	SOBP	DLTRRAGSPPGPPGA	DLTRRAGSSPGPPGA	629	1	0.804565	0.139245	-2.53058	CDK6	CDK_CDK4	31	0.691379	loss	NM_018013	630	P	S	rs973711959
4756	SOBP:630:P:S	SOBP	DLTRRAGSPPGPPGA	DLTRRAGSSPGPPGA	629	1	0.905749	0.0495374	-4.19252	MAPK1	MAPK_ERK1	328	0.954403	loss	NM_018013	630	P	S	rs973711959
4757	SOBP:630:P:S	SOBP	DLTRRAGSPPGPPGA	DLTRRAGSSPGPPGA	629	1	0.921866	0.0820956	-3.48918	CDK2	CDK_CDC2	444	0.765405	loss	NM_018013	630	P	S	rs973711959
4758	SOBP:630:P:S	SOBP	DLTRRAGSPPGPPGA	DLTRRAGSSPGPPGA	629	1	0.551456	0.233604	-1.23918	CDK7	CDK	27	0.828454	loss	NM_018013	630	P	S	rs973711959
4759	SOBP:630:P:S	SOBP	DLTRRAGSPPGPPGA	DLTRRAGSSPGPPGA	629	1	0.943031	0.0338387	-4.80056	CDK1	CDK_CDC2	373	0.914248	loss	NM_018013	630	P	S	rs973711959
4760	SOBP:630:P:S	SOBP	DLTRRAGSPPGPPGA	DLTRRAGSSPGPPGA	629	1	0.651198	0.244376	-1.414	DYRK1A	DYRK_DYRK1	21	0.805326	loss	NM_018013	630	P	S	rs973711959
4761	SOBP:630:P:S	SOBP	DLTRRAGSPPGPPGA	DLTRRAGSSPGPPGA	629	1	0.61409	0.183978	-1.73892	DYRK2	DYRK	19	0.619974	loss	NM_018013	630	P	S	rs973711959
4762	SOBP:630:P:S	SOBP	DLTRRAGSPPGPPGA	DLTRRAGSSPGPPGA	629	1	0.739831	0.157913	-2.22806	HIPK2	DYRK_HIPK	22	0.857804	loss	NM_018013	630	P	S	rs973711959
4763	SOBP:630:P:S	SOBP	DLTRRAGSPPGPPGA	DLTRRAGSSPGPPGA	629	1	0.876241	0.0546776	-4.00231	MAPK9	MAPK_JNK	51	0.677125	loss	NM_018013	630	P	S	rs973711959
4764	SOBP:630:P:S	SOBP	DLTRRAGSPPGPPGA	DLTRRAGSSPGPPGA	629	1	0.912161	0.0514033	-4.14936	MAPK14	MAPK_p38	121	0.93482	loss	NM_018013	630	P	S	rs973711959
4765	SOBP:630:P:S	SOBP	DLTRRAGSPPGPPGA	DLTRRAGSSPGPPGA	629	1	0.733553	0.223349	-1.7156	MAPK7	MAPK_ERK5	27	0.82541	loss	NM_018013	630	P	S	rs973711959
4766	SORBS1:354:A:T	SORBS1	PTQEKPTSPGKAIEK	PTQEKPTSPGKTIEK	350	4	0.118101	0.278029	1.23522	PDPK1	PDK1	32	0.566794	gain	NM_001034954	354	A	T	rs770255822
4767	SPP1:301:R:H	SPP1	KHLKFRISHELDSAS	KHLKFHISHELDSAS	303	-2	0.444381	0.0757768	-2.55197	ROCK1	DMPK_ROCK	45	0.86481	loss	NM_001040058	301	R	H	rs4660
4768	SPP1:301:R:H	SPP1	KHLKFRISHELDSAS	KHLKFHISHELDSAS	303	-2	0.854871	0.0533242	-4.00285	AURKB	Aur	106	0.833833	loss	NM_001040058	301	R	H	rs4660
4769	SPP1:301:R:H	SPP1	KHLKFRISHELDSAS	KHLKFHISHELDSAS	303	-2	0.766538	0.104319	-2.87735	AURKA	Aur	30	0.549214	loss	NM_001040058	301	R	H	rs4660
4770	SPP1:301:R:H	SPP1	KHLKFRISHELDSAS	KHLKFHISHELDSAS	303	-2	0.451145	0.140826	-1.67968	PRKCD	PKC_Delta	77	0.80289	loss	NM_001040058	301	R	H	rs4660
4771	SPP1:301:R:H	SPP1	KHLKFRISHELDSAS	KHLKFHISHELDSAS	303	-2	0.450049	0.218653	-1.04144	RPS6KA5	RSK_MSK	26	0.854485	loss	NM_001040058	301	R	H	rs4660
4772	SPP1:301:R:H	SPP1	KHLKFRISHELDSAS	KHLKFHISHELDSAS	303	-2	0.44253	0.0362522	-3.60963	PRKACA	PKA	399	0.914386	loss	NM_001040058	301	R	H	rs4660
4773	SQSTM1:267:R:H	SQSTM1	RSRLTPVSPESSSTE	RSHLTPVSPESSSTE	272	-5	0.452733	0.17958	-1.33404	PIM1	PIM	22	0.687501	loss	NM_003900	267	R	H	rs149424705
4774	SQSTM1:267:R:H	SQSTM1	RSRLTPVSPESSSTE	RSHLTPVSPESSSTE	272	-5	0.334772	0.0370493	-3.17566	AKT1	Akt	172	0.928085	loss	NM_003900	267	R	H	rs149424705
4775	SQSTM1:267:R:H	SQSTM1	RSRLTPVSPESSSTE	RSHLTPVSPESSSTE	272	-5	0.417111	0.135315	-1.62411	RPS6KB1	RSK_p70	28	0.516716	loss	NM_003900	267	R	H	rs149424705
4776	SQSTM1:275:S:N	SQSTM1	RSRLTPVSPESSSTE	RSRLTPVSPENSSTE	272	3	0.536636	0.178946	-1.58442	CSNK1E	CK1_CK1-D	20	0.875597	loss	NM_003900	275	S	N	rs201923000
4777	SRRM1:691:P:L	SRRM1	RAPQTSSSPPPVRRG	RALQTSSSPPPVRRG	696	-5	0.129978	0.461902	1.82932	PRKD1	PKD	40	0.635656	gain	NM_005839	691	P	L	rs371962003
4778	SRRM1:714:P:L	SRRM1	SSPQRRQSPSPSTRP	SSPQRRQSLSPSTRP	713	1	0.0958089	0.277462	1.53406	PRKDC	PIKK_DNAPK	67	0.873169	gain	NM_005839	714	P	L	rs538052878
4779	SRRM1:714:P:L	SRRM1	SSPQRRQSPSPSTRP	SSPQRRQSLSPSTRP	713	1	0.704564	0.202212	-1.80086	CDK9	CDK	31	0.847803	loss	NM_005839	714	P	L	rs538052878
4780	SRRM1:714:P:L	SRRM1	SSPQRRQSPSPSTRP	SSPQRRQSLSPSTRP	713	1	0.907189	0.0483017	-4.23126	MAPK1	MAPK_ERK1	328	0.951737	loss	NM_005839	714	P	L	rs538052878
4781	SRRM1:714:P:L	SRRM1	SSPQRRQSPSPSTRP	SSPQRRQSLSPSTRP	713	1	0.903064	0.0815	-3.46996	MAPK9	MAPK_JNK	51	0.931253	loss	NM_005839	714	P	L	rs538052878
4782	SRRM1:714:P:L	SRRM1	SSPQRRQSPSPSTRP	SSPQRRQSLSPSTRP	713	1	0.824174	0.242257	-1.76641	HIPK2	DYRK_HIPK	22	0.58677	loss	NM_005839	714	P	L	rs538052878
4783	SRRM1:714:P:L	SRRM1	SSPQRRQSPSPSTRP	SSPQRRQSLSPSTRP	713	1	0.916522	0.0545354	-4.07091	MAPK3	MAPK_ERK1	252	0.928016	loss	NM_005839	714	P	L	rs538052878
4784	SRRM1:714:P:L	SRRM1	SSPQRRQSPSPSTRP	SSPQRRQSLSPSTRP	713	1	0.744949	0.261598	-1.50979	MAPK7	MAPK_ERK5	27	0.875083	loss	NM_005839	714	P	L	rs538052878
4785	SRRM1:714:P:L	SRRM1	SSPQRRQSPSPSTRP	SSPQRRQSLSPSTRP	713	1	0.857415	0.115574	-2.89118	CDK4	CDK	45	0.916612	loss	NM_005839	714	P	L	rs538052878
4786	SRRM1:714:P:L	SRRM1	SSPQRRQSPSPSTRP	SSPQRRQSLSPSTRP	713	1	0.462708	0.20114	-1.2019	CDK3	CDK_CDC2	11	0.623926	loss	NM_005839	714	P	L	rs538052878
4787	SRRM1:714:P:L	SRRM1	SSPQRRQSPSPSTRP	SSPQRRQSLSPSTRP	713	1	0.649815	0.136155	-2.25478	MAPK11	MAPK_p38	18	0.503695	loss	NM_005839	714	P	L	rs538052878
4788	SRRM1:714:P:L	SRRM1	SSPQRRQSPSPSTRP	SSPQRRQSLSPSTRP	713	1	0.934469	0.0522857	-4.15966	CDK2	CDK_CDC2	444	0.947032	loss	NM_005839	714	P	L	rs538052878
4789	SRRM1:714:P:L	SRRM1	SSPQRRQSPSPSTRP	SSPQRRQSLSPSTRP	713	1	0.907437	0.0766715	-3.56503	CDK5	CDK	121	0.924296	loss	NM_005839	714	P	L	rs538052878
4790	SRRM1:714:P:L	SRRM1	SSPQRRQSPSPSTRP	SSPQRRQSLSPSTRP	713	1	0.954411	0.0452184	-4.39963	CDK1	CDK_CDC2	373	0.904017	loss	NM_005839	714	P	L	rs538052878
4791	SRRM1:714:P:L	SRRM1	SSPQRRQSPSPSTRP	SSPQRRQSLSPSTRP	713	1	0.241671	0.550011	1.18642	TBK1	IKK	17	0.734416	gain	NM_005839	714	P	L	rs538052878
4792	SRRM1:714:P:L	SRRM1	SSPQRRQSPSPSTRP	SSPQRRQSLSPSTRP	713	1	0.921697	0.0609393	-3.91885	MAPK14	MAPK_p38	121	0.943057	loss	NM_005839	714	P	L	rs538052878
4793	SRRM1:714:P:L	SRRM1	SSPQRRQSPSPSTRP	SSPQRRQSLSPSTRP	713	1	0.947085	0.0630778	-3.90829	MAPK8	MAPK_JNK	108	0.950364	loss	NM_005839	714	P	L	rs538052878
4794	SRRM2:1191:P:S	SRRM2	PRQKDKFSPFPVQDR	PRQKDKFSPFSVQDR	1188	3	0.114686	0.450021	1.9723	CSNK1E	CK1_CK1-D	20	0.626196	gain	NM_016333	1191	P	S	rs371508125
4795	SRRM2:1434:T:A	SRRM2	MKDGLPRTPSRRSRS	MKDGLPRAPSRRSRS	1434	0	0.596008	NA	NA	CDK7	CDK	27	0.904881	loss	NM_016333	1434	T	A	rs372431630
4796	SRRM2:1434:T:A	SRRM2	MKDGLPRTPSRRSRS	MKDGLPRAPSRRSRS	1434	0	0.7703	NA	NA	MAPK12	MAPK_p38	14	0.990797	loss	NM_016333	1434	T	A	rs372431630
4797	SRRM2:1434:T:A	SRRM2	MKDGLPRTPSRRSRS	MKDGLPRAPSRRSRS	1434	0	0.963158	NA	NA	MAPK3	MAPK_ERK1	252	0.996898	loss	NM_016333	1434	T	A	rs372431630
4798	SRRM2:1434:T:A	SRRM2	MKDGLPRTPSRRSRS	MKDGLPRAPSRRSRS	1434	0	0.718759	NA	NA	CDK9	CDK	31	0.9268	loss	NM_016333	1434	T	A	rs372431630
4799	SRRM2:1434:T:A	SRRM2	MKDGLPRTPSRRSRS	MKDGLPRAPSRRSRS	1434	0	0.942314	NA	NA	MAPK8	MAPK_JNK	108	0.924391	loss	NM_016333	1434	T	A	rs372431630
4800	SRRM2:1434:T:A	SRRM2	MKDGLPRTPSRRSRS	MKDGLPRAPSRRSRS	1434	0	0.926933	NA	NA	CDK4	CDK	45	0.999317	loss	NM_016333	1434	T	A	rs372431630
4801	SRRM2:1434:T:A	SRRM2	MKDGLPRTPSRRSRS	MKDGLPRAPSRRSRS	1434	0	0.0821168	NA	NA	ATM	PIKK	190	0.558183	loss	NM_016333	1434	T	A	rs372431630
4802	SRRM2:1434:T:A	SRRM2	MKDGLPRTPSRRSRS	MKDGLPRAPSRRSRS	1434	0	0.928777	NA	NA	CDK5	CDK	121	0.984721	loss	NM_016333	1434	T	A	rs372431630
4803	SRRM2:1434:T:A	SRRM2	MKDGLPRTPSRRSRS	MKDGLPRAPSRRSRS	1434	0	0.740319	NA	NA	HIPK2	DYRK_HIPK	22	0.863371	loss	NM_016333	1434	T	A	rs372431630
4804	SRRM2:1434:T:A	SRRM2	MKDGLPRTPSRRSRS	MKDGLPRAPSRRSRS	1434	0	0.532964	NA	NA	GSK3B	GSK	156	0.900342	loss	NM_016333	1434	T	A	rs372431630
4805	SRRM2:1434:T:A	SRRM2	MKDGLPRTPSRRSRS	MKDGLPRAPSRRSRS	1434	0	0.784461	NA	NA	MTOR	PIKK_FRAP	51	0.894917	loss	NM_016333	1434	T	A	rs372431630
4806	SRRM2:1434:T:A	SRRM2	MKDGLPRTPSRRSRS	MKDGLPRAPSRRSRS	1434	0	0.978701	NA	NA	CDK1	CDK_CDC2	373	0.999107	loss	NM_016333	1434	T	A	rs372431630
4807	SRRM2:1434:T:A	SRRM2	MKDGLPRTPSRRSRS	MKDGLPRAPSRRSRS	1434	0	0.95824	NA	NA	CDK2	CDK_CDC2	444	0.993707	loss	NM_016333	1434	T	A	rs372431630
4808	SRRM2:1434:T:A	SRRM2	MKDGLPRTPSRRSRS	MKDGLPRAPSRRSRS	1434	0	0.965366	NA	NA	MAPK1	MAPK_ERK1	328	0.99767	loss	NM_016333	1434	T	A	rs372431630
4809	SRRM2:1434:T:A	SRRM2	MKDGLPRTPSRRSRS	MKDGLPRAPSRRSRS	1434	0	0.409469	NA	NA	CHUK	IKK	31	0.822289	loss	NM_016333	1434	T	A	rs372431630
4810	SRRM2:1434:T:A	SRRM2	MKDGLPRTPSRRSRS	MKDGLPRAPSRRSRS	1434	0	0.828861	NA	NA	CDK6	CDK_CDK4	31	0.938512	loss	NM_016333	1434	T	A	rs372431630
4811	SRRM2:1434:T:A	SRRM2	MKDGLPRTPSRRSRS	MKDGLPRAPSRRSRS	1434	0	0.524471	NA	NA	CDC7	CDC7	10	0.97805	loss	NM_016333	1434	T	A	rs372431630
4812	SRRM2:1434:T:A	SRRM2	MKDGLPRTPSRRSRS	MKDGLPRAPSRRSRS	1434	0	0.882124	NA	NA	MAPK10	MAPK_JNK	17	0.996035	loss	NM_016333	1434	T	A	rs372431630
4813	SRRM2:1434:T:A	SRRM2	MKDGLPRTPSRRSRS	MKDGLPRAPSRRSRS	1434	0	0.659036	NA	NA	PAK4	STE20_PAKB	17	0.998392	loss	NM_016333	1434	T	A	rs372431630
4814	SRRM2:1434:T:A	SRRM2	MKDGLPRTPSRRSRS	MKDGLPRAPSRRSRS	1434	0	0.402784	NA	NA	GSK3A	GSK	29	0.530373	loss	NM_016333	1434	T	A	rs372431630
4815	SRRM2:1434:T:A	SRRM2	MKDGLPRTPSRRSRS	MKDGLPRAPSRRSRS	1434	0	0.91075	NA	NA	MAPK9	MAPK_JNK	51	0.95906	loss	NM_016333	1434	T	A	rs372431630
4816	SRRM2:1434:T:A	SRRM2	MKDGLPRTPSRRSRS	MKDGLPRAPSRRSRS	1434	0	0.620046	NA	NA	DYRK1A	DYRK_DYRK1	21	0.622144	loss	NM_016333	1434	T	A	rs372431630
4817	SRRM2:1434:T:A	SRRM2	MKDGLPRTPSRRSRS	MKDGLPRAPSRRSRS	1434	0	0.32174	NA	NA	SRPK1	SRPK	16	0.741735	loss	NM_016333	1434	T	A	rs372431630
4818	SRRM2:1434:T:A	SRRM2	MKDGLPRTPSRRSRS	MKDGLPRAPSRRSRS	1434	0	0.947569	NA	NA	MAPK14	MAPK_p38	121	0.962631	loss	NM_016333	1434	T	A	rs372431630
4819	SRRM2:1434:T:N	SRRM2	MKDGLPRTPSRRSRS	MKDGLPRNPSRRSRS	1434	0	0.947569	NA	NA	MAPK14	MAPK_p38	121	0.962631	loss	NM_016333	1434	T	N	rs201475423
4820	SRRM2:1434:T:N	SRRM2	MKDGLPRTPSRRSRS	MKDGLPRNPSRRSRS	1434	0	0.784461	NA	NA	MTOR	PIKK_FRAP	51	0.894917	loss	NM_016333	1434	T	N	rs201475423
4821	SRRM2:1434:T:N	SRRM2	MKDGLPRTPSRRSRS	MKDGLPRNPSRRSRS	1434	0	0.0821168	NA	NA	ATM	PIKK	190	0.558183	loss	NM_016333	1434	T	N	rs201475423
4822	SRRM2:1434:T:N	SRRM2	MKDGLPRTPSRRSRS	MKDGLPRNPSRRSRS	1434	0	0.532964	NA	NA	GSK3B	GSK	156	0.900342	loss	NM_016333	1434	T	N	rs201475423
4823	SRRM2:1434:T:N	SRRM2	MKDGLPRTPSRRSRS	MKDGLPRNPSRRSRS	1434	0	0.882124	NA	NA	MAPK10	MAPK_JNK	17	0.996035	loss	NM_016333	1434	T	N	rs201475423
4824	SRRM2:1434:T:N	SRRM2	MKDGLPRTPSRRSRS	MKDGLPRNPSRRSRS	1434	0	0.926933	NA	NA	CDK4	CDK	45	0.999317	loss	NM_016333	1434	T	N	rs201475423
4825	SRRM2:1434:T:N	SRRM2	MKDGLPRTPSRRSRS	MKDGLPRNPSRRSRS	1434	0	0.718759	NA	NA	CDK9	CDK	31	0.9268	loss	NM_016333	1434	T	N	rs201475423
4826	SRRM2:1434:T:N	SRRM2	MKDGLPRTPSRRSRS	MKDGLPRNPSRRSRS	1434	0	0.620046	NA	NA	DYRK1A	DYRK_DYRK1	21	0.622144	loss	NM_016333	1434	T	N	rs201475423
4827	SRRM2:1434:T:N	SRRM2	MKDGLPRTPSRRSRS	MKDGLPRNPSRRSRS	1434	0	0.524471	NA	NA	CDC7	CDC7	10	0.97805	loss	NM_016333	1434	T	N	rs201475423
4828	SRRM2:1434:T:N	SRRM2	MKDGLPRTPSRRSRS	MKDGLPRNPSRRSRS	1434	0	0.828861	NA	NA	CDK6	CDK_CDK4	31	0.938512	loss	NM_016333	1434	T	N	rs201475423
4829	SRRM2:1434:T:N	SRRM2	MKDGLPRTPSRRSRS	MKDGLPRNPSRRSRS	1434	0	0.965366	NA	NA	MAPK1	MAPK_ERK1	328	0.99767	loss	NM_016333	1434	T	N	rs201475423
4830	SRRM2:1434:T:N	SRRM2	MKDGLPRTPSRRSRS	MKDGLPRNPSRRSRS	1434	0	0.7703	NA	NA	MAPK12	MAPK_p38	14	0.990797	loss	NM_016333	1434	T	N	rs201475423
4831	SRRM2:1434:T:N	SRRM2	MKDGLPRTPSRRSRS	MKDGLPRNPSRRSRS	1434	0	0.659036	NA	NA	PAK4	STE20_PAKB	17	0.998392	loss	NM_016333	1434	T	N	rs201475423
4832	SRRM2:1434:T:N	SRRM2	MKDGLPRTPSRRSRS	MKDGLPRNPSRRSRS	1434	0	0.978701	NA	NA	CDK1	CDK_CDC2	373	0.999107	loss	NM_016333	1434	T	N	rs201475423
4833	SRRM2:1434:T:N	SRRM2	MKDGLPRTPSRRSRS	MKDGLPRNPSRRSRS	1434	0	0.963158	NA	NA	MAPK3	MAPK_ERK1	252	0.996898	loss	NM_016333	1434	T	N	rs201475423
4834	SRRM2:1434:T:N	SRRM2	MKDGLPRTPSRRSRS	MKDGLPRNPSRRSRS	1434	0	0.942314	NA	NA	MAPK8	MAPK_JNK	108	0.924391	loss	NM_016333	1434	T	N	rs201475423
4835	SRRM2:1434:T:N	SRRM2	MKDGLPRTPSRRSRS	MKDGLPRNPSRRSRS	1434	0	0.95824	NA	NA	CDK2	CDK_CDC2	444	0.993707	loss	NM_016333	1434	T	N	rs201475423
4836	SRRM2:1434:T:N	SRRM2	MKDGLPRTPSRRSRS	MKDGLPRNPSRRSRS	1434	0	0.928777	NA	NA	CDK5	CDK	121	0.984721	loss	NM_016333	1434	T	N	rs201475423
4837	SRRM2:1434:T:N	SRRM2	MKDGLPRTPSRRSRS	MKDGLPRNPSRRSRS	1434	0	0.402784	NA	NA	GSK3A	GSK	29	0.530373	loss	NM_016333	1434	T	N	rs201475423
4838	SRRM2:1434:T:N	SRRM2	MKDGLPRTPSRRSRS	MKDGLPRNPSRRSRS	1434	0	0.740319	NA	NA	HIPK2	DYRK_HIPK	22	0.863371	loss	NM_016333	1434	T	N	rs201475423
4839	SRRM2:1434:T:N	SRRM2	MKDGLPRTPSRRSRS	MKDGLPRNPSRRSRS	1434	0	0.409469	NA	NA	CHUK	IKK	31	0.822289	loss	NM_016333	1434	T	N	rs201475423
4840	SRRM2:1434:T:N	SRRM2	MKDGLPRTPSRRSRS	MKDGLPRNPSRRSRS	1434	0	0.32174	NA	NA	SRPK1	SRPK	16	0.741735	loss	NM_016333	1434	T	N	rs201475423
4841	SRRM2:1434:T:N	SRRM2	MKDGLPRTPSRRSRS	MKDGLPRNPSRRSRS	1434	0	0.596008	NA	NA	CDK7	CDK	27	0.904881	loss	NM_016333	1434	T	N	rs201475423
4842	SRRM2:1434:T:N	SRRM2	MKDGLPRTPSRRSRS	MKDGLPRNPSRRSRS	1434	0	0.91075	NA	NA	MAPK9	MAPK_JNK	51	0.95906	loss	NM_016333	1434	T	N	rs201475423
4843	SRRM2:1489:L:S	SRRM2	EPKALPQTPRPRSRS	EPKASPQTPRPRSRS	1492	-3	0.141615	0.716809	2.33962	CSNK1D	CK1_CK1-D	22	0.664231	gain	NM_016333	1489	L	S	rs547364983
4844	SRRM2:1532:P:T	SRRM2	DQKTVARTPLGQRSR	DQKTVARTTLGQRSR	1531	1	0.896627	0.0346409	-4.69396	MAPK3	MAPK_ERK1	252	0.925959	loss	NM_016333	1532	P	T	rs747659983
4845	SRRM2:1532:P:T	SRRM2	DQKTVARTPLGQRSR	DQKTVARTTLGQRSR	1531	1	0.919824	0.0524846	-4.13139	CDK2	CDK_CDC2	444	0.892023	loss	NM_016333	1532	P	T	rs747659983
4846	SRRM2:1532:P:T	SRRM2	DQKTVARTPLGQRSR	DQKTVARTTLGQRSR	1531	1	0.897992	0.0601862	-3.8992	CDK5	CDK	121	0.865568	loss	NM_016333	1532	P	T	rs747659983
4847	SRRM2:1532:P:T	SRRM2	DQKTVARTPLGQRSR	DQKTVARTTLGQRSR	1531	1	0.776812	0.14944	-2.378	MTOR	PIKK_FRAP	51	0.853254	loss	NM_016333	1532	P	T	rs747659983
4848	SRRM2:1532:P:T	SRRM2	DQKTVARTPLGQRSR	DQKTVARTTLGQRSR	1531	1	0.943093	0.0675854	-3.80262	MAPK8	MAPK_JNK	108	0.926674	loss	NM_016333	1532	P	T	rs747659983
4849	SRRM2:1532:P:T	SRRM2	DQKTVARTPLGQRSR	DQKTVARTTLGQRSR	1531	1	0.452475	0.0948922	-2.25348	CDK7	CDK	27	0.852155	loss	NM_016333	1532	P	T	rs747659983
4850	SRRM2:1532:P:T	SRRM2	DQKTVARTPLGQRSR	DQKTVARTTLGQRSR	1531	1	0.822613	0.0807719	-3.34829	CDK4	CDK	45	0.574706	loss	NM_016333	1532	P	T	rs747659983
4851	SRRM2:1532:P:T	SRRM2	DQKTVARTPLGQRSR	DQKTVARTTLGQRSR	1531	1	0.946458	0.0372658	-4.66661	CDK1	CDK_CDC2	373	0.920934	loss	NM_016333	1532	P	T	rs747659983
4852	SRRM2:1532:P:T	SRRM2	DQKTVARTPLGQRSR	DQKTVARTTLGQRSR	1531	1	0.838114	0.145939	-2.52178	MAPK10	MAPK_JNK	17	0.859782	loss	NM_016333	1532	P	T	rs747659983
4853	SRRM2:1532:P:T	SRRM2	DQKTVARTPLGQRSR	DQKTVARTTLGQRSR	1531	1	0.522149	0.118038	-2.14521	GSK3B	GSK	156	0.882364	loss	NM_016333	1532	P	T	rs747659983
4854	SRRM2:1532:P:T	SRRM2	DQKTVARTPLGQRSR	DQKTVARTTLGQRSR	1531	1	0.899805	0.0390472	-4.52632	MAPK14	MAPK_p38	121	0.836924	loss	NM_016333	1532	P	T	rs747659983
4855	SRRM2:1532:P:T	SRRM2	DQKTVARTPLGQRSR	DQKTVARTTLGQRSR	1531	1	0.87009	0.0485267	-4.16431	MAPK9	MAPK_JNK	51	0.580024	loss	NM_016333	1532	P	T	rs747659983
4856	SRRM2:1532:P:T	SRRM2	DQKTVARTPLGQRSR	DQKTVARTTLGQRSR	1531	1	0.897173	0.0409608	-4.45307	MAPK1	MAPK_ERK1	328	0.95053	loss	NM_016333	1532	P	T	rs747659983
4857	SRRM2:1576:R:S	SRRM2	PLRQRSRSGSSPEVD	PLRQSSRSGSSPEVD	1579	-3	0.713189	0.258313	-1.46517	CHEK2	RAD53	38	0.889843	loss	NM_016333	1576	R	S	rs199637327
4858	SRRM2:1576:R:S	SRRM2	PLRQRSRSGSSPEVD	PLRQSSRSGSSPEVD	1579	-3	0.524927	0.245892	-1.09409	CAMK4	CAMK1	14	0.836822	loss	NM_016333	1576	R	S	rs199637327
4859	SRRM2:1576:R:S	SRRM2	PLRQRSRSGSSPEVD	PLRQSSRSGSSPEVD	1579	-3	0.687053	0.084692	-3.02012	PRKG1	PKG	50	0.741293	loss	NM_016333	1576	R	S	rs199637327
4860	SRRM2:1576:R:S	SRRM2	PLRQRSRSGSSPEVD	PLRQSSRSGSSPEVD	1579	-3	0.16031	0.735504	2.19787	CSNK1D	CK1_CK1-D	22	0.808231	gain	NM_016333	1576	R	S	rs199637327
4861	SRRM2:1576:R:S	SRRM2	PLRQRSRSGSSPEVD	PLRQSSRSGSSPEVD	1579	-3	0.804322	0.234384	-1.7789	MAPKAPK2	MAPKAPK_MAPKAPK	41	0.665674	loss	NM_016333	1576	R	S	rs199637327
4862	SRRM2:1576:R:S	SRRM2	PLRQRSRSGSSPEVD	PLRQSSRSGSSPEVD	1579	-3	0.211043	0.843525	1.99889	CSNK1A1	CK1_CK1-A	26	0.990482	gain	NM_016333	1576	R	S	rs199637327
4863	SRRM2:1576:R:S	SRRM2	PLRQRSRSGSSPEVD	PLRQSSRSGSSPEVD	1579	-3	0.696521	0.27701	-1.33023	RPS6KA3	RSK_RSK	40	0.75046	loss	NM_016333	1576	R	S	rs199637327
4864	SRRM2:1576:R:S	SRRM2	PLRQRSRSGSSPEVD	PLRQSSRSGSSPEVD	1579	-3	0.594027	0.192878	-1.62284	CAMK1	CAMK1	15	0.837093	loss	NM_016333	1576	R	S	rs199637327
4865	SRRM2:1576:R:S	SRRM2	PLRQRSRSGSSPEVD	PLRQSSRSGSSPEVD	1579	-3	0.605912	0.118009	-2.36021	PRKD1	PKD	40	0.875149	loss	NM_016333	1576	R	S	rs199637327
4866	SRRM2:1576:R:S	SRRM2	PLRQRSRSGSSPEVD	PLRQSSRSGSSPEVD	1579	-3	0.840818	0.137794	-2.60928	PAK1	STE20_PAKA	44	0.963238	loss	NM_016333	1576	R	S	rs199637327
4867	SRRM2:1576:R:S	SRRM2	PLRQRSRSGSSPEVD	PLRQSSRSGSSPEVD	1579	-3	0.835679	0.409821	-1.02795	AKT2	Akt	16	0.968766	loss	NM_016333	1576	R	S	rs199637327
4868	SRRM2:1576:R:S	SRRM2	PLRQRSRSGSSPEVD	PLRQSSRSGSSPEVD	1579	-3	0.701776	0.330543	-1.08617	PRKAA1	CAMKL_AMPK	40	0.589793	loss	NM_016333	1576	R	S	rs199637327
4869	SRRM2:1576:R:S	SRRM2	PLRQRSRSGSSPEVD	PLRQSSRSGSSPEVD	1579	-3	0.926166	0.125042	-2.88886	CHEK1	CAMKL_CHK1	104	0.998387	loss	NM_016333	1576	R	S	rs199637327
4870	SRRM2:1576:R:S	SRRM2	PLRQRSRSGSSPEVD	PLRQSSRSGSSPEVD	1579	-3	0.607858	0.0786597	-2.95004	PRKACA	PKA	399	0.853791	loss	NM_016333	1576	R	S	rs199637327
4871	SRRM2:1576:R:S	SRRM2	PLRQRSRSGSSPEVD	PLRQSSRSGSSPEVD	1579	-3	0.924977	0.44277	-1.06286	SGK1	SGK	31	0.602784	loss	NM_016333	1576	R	S	rs199637327
4872	SRRM2:1577:S:R	SRRM2	PLRQRSRSGSSPEVD	PLRQRRRSGSSPEVD	1579	-2	0.168201	0.830419	2.30366	AURKA	Aur	30	0.987471	gain	NM_016333	1577	S	R	rs200532544
4873	SRRM2:1578:R:Q	SRRM2	RQRSRSGSSPEVDSK	RQRSQSGSSPEVDSK	1581	-3	0.441702	0.200099	-1.14236	PRKCD	PKC_Delta	77	0.762172	loss	NM_016333	1578	R	Q	rs184005236
4874	SRRM2:1578:R:Q	SRRM2	RQRSRSGSSPEVDSK	RQRSQSGSSPEVDSK	1581	-3	0.647821	0.246672	-1.393	CAMK1	CAMK1	15	0.898106	loss	NM_016333	1578	R	Q	rs184005236
4875	SRRM2:1578:R:Q	SRRM2	RQRSRSGSSPEVDSK	RQRSQSGSSPEVDSK	1581	-3	0.706293	0.209261	-1.75496	CAMK2G	CAMK2	22	0.595195	loss	NM_016333	1578	R	Q	rs184005236
4876	SRRM2:1578:R:Q	SRRM2	RQRSRSGSSPEVDSK	RQRSQSGSSPEVDSK	1581	-3	0.660473	0.172571	-1.93631	PRKD1	PKD	40	0.878074	loss	NM_016333	1578	R	Q	rs184005236
4877	SRRM2:1578:R:Q	SRRM2	RQRSRSGSSPEVDSK	RQRSQSGSSPEVDSK	1581	-3	0.781329	0.157726	-2.30851	CAMK2A	CAMK2	69	0.927517	loss	NM_016333	1578	R	Q	rs184005236
4878	SRRM2:1578:R:Q	SRRM2	RQRSRSGSSPEVDSK	RQRSQSGSSPEVDSK	1581	-3	0.609064	0.0818251	-2.89598	PRKACA	PKA	399	0.80786	loss	NM_016333	1578	R	Q	rs184005236
4879	SRRM2:1578:R:Q	SRRM2	RQRSRSGSSPEVDSK	RQRSQSGSSPEVDSK	1581	-3	0.911434	0.11031	-3.04657	CHEK1	CAMKL_CHK1	104	0.991416	loss	NM_016333	1578	R	Q	rs184005236
4880	SRRM2:1578:R:Q	SRRM2	RQRSRSGSSPEVDSK	RQRSQSGSSPEVDSK	1581	-3	0.796839	0.370982	-1.10294	AKT2	Akt	16	0.960313	loss	NM_016333	1578	R	Q	rs184005236
4881	SRRM2:1578:R:Q	SRRM2	RQRSRSGSSPEVDSK	RQRSQSGSSPEVDSK	1581	-3	0.690709	0.14919	-2.21093	CHEK2	RAD53	38	0.867761	loss	NM_016333	1578	R	Q	rs184005236
4882	SRRM2:1578:R:Q	SRRM2	RQRSRSGSSPEVDSK	RQRSQSGSSPEVDSK	1581	-3	0.846363	0.143339	-2.56185	PAK1	STE20_PAKA	44	0.9695	loss	NM_016333	1578	R	Q	rs184005236
4883	SRRM2:1578:R:Q	SRRM2	RQRSRSGSSPEVDSK	RQRSQSGSSPEVDSK	1581	-3	0.71317	0.155986	-2.19283	PRKG1	PKG	50	0.93496	loss	NM_016333	1578	R	Q	rs184005236
4884	SRRM2:1578:R:Q	SRRM2	RQRSRSGSSPEVDSK	RQRSQSGSSPEVDSK	1581	-3	0.728349	0.292553	-1.31593	PRKAA1	CAMKL_AMPK	40	0.827349	loss	NM_016333	1578	R	Q	rs184005236
4885	SRRM2:1578:R:Q	SRRM2	RQRSRSGSSPEVDSK	RQRSQSGSSPEVDSK	1581	-3	0.940642	0.458435	-1.03693	SGK1	SGK	31	0.546472	loss	NM_016333	1578	R	Q	rs184005236
4886	SRRM2:1590:R:Q	SRRM2	VDSKSRLSPRRSRSG	VDSKSQLSPRRSRSG	1592	-2	0.671031	0.302427	-1.14979	ROCK1	DMPK_ROCK	45	0.694706	loss	NM_016333	1590	R	Q	rs749565217
4887	SRRM2:1590:R:Q	SRRM2	SPEVDSKSRLSPRRS	SPEVDSKSQLSPRRS	1589	1	0.0547793	0.939191	4.09972	ATR	PIKK	78	0.961958	gain	NM_016333	1590	R	Q	rs749565217
4888	SRRM2:1590:R:Q	SRRM2	VDSKSRLSPRRSRSG	VDSKSQLSPRRSRSG	1592	-2	0.31255	0.0890038	-1.81215	PRKG1	PKG	50	0.569997	loss	NM_016333	1590	R	Q	rs749565217
4889	SRRM2:1590:R:Q	SRRM2	VDSKSRLSPRRSRSG	VDSKSQLSPRRSRSG	1592	-2	0.774645	0.112426	-2.78456	AURKA	Aur	30	0.654271	loss	NM_016333	1590	R	Q	rs749565217
4890	SRRM2:1590:R:Q	SRRM2	VDSKSRLSPRRSRSG	VDSKSQLSPRRSRSG	1592	-2	0.452957	0.0449721	-3.33227	PRKACA	PKA	399	0.966705	loss	NM_016333	1590	R	Q	rs749565217
4891	SRRM2:1590:R:Q	SRRM2	VDSKSRLSPRRSRSG	VDSKSQLSPRRSRSG	1592	-2	0.88057	0.0790226	-3.4781	AURKB	Aur	106	0.94674	loss	NM_016333	1590	R	Q	rs749565217
4892	SRRM2:1590:R:Q	SRRM2	SPEVDSKSRLSPRRS	SPEVDSKSQLSPRRS	1589	1	0.0398477	0.952886	4.57973	ATM	PIKK	190	0.962445	gain	NM_016333	1590	R	Q	rs749565217
4893	SRRM2:1593:P:S	SRRM2	VDSKSRLSPRRSRSG	VDSKSRLSSRRSRSG	1592	1	0.5715	0.253648	-1.17192	CDK7	CDK	27	0.829383	loss	NM_016333	1593	P	S	rs140949496
4894	SRRM2:1593:P:S	SRRM2	VDSKSRLSPRRSRSG	VDSKSRLSSRRSRSG	1592	1	0.89993	0.043718	-4.36351	MAPK1	MAPK_ERK1	328	0.955446	loss	NM_016333	1593	P	S	rs140949496
4895	SRRM2:1593:P:S	SRRM2	VDSKSRLSPRRSRSG	VDSKSRLSSRRSRSG	1592	1	0.843148	0.177828	-2.2453	CDK6	CDK_CDK4	31	0.547122	loss	NM_016333	1593	P	S	rs140949496
4896	SRRM2:1593:P:S	SRRM2	VDSKSRLSPRRSRSG	VDSKSRLSSRRSRSG	1592	1	0.823188	0.131013	-2.65151	MAPK10	MAPK_JNK	17	0.587307	loss	NM_016333	1593	P	S	rs140949496
4897	SRRM2:1593:P:S	SRRM2	VDSKSRLSPRRSRSG	VDSKSRLSSRRSRSG	1592	1	0.891309	0.166328	-2.42189	CDK4	CDK	45	0.529791	loss	NM_016333	1593	P	S	rs140949496
4898	SRRM2:1593:P:S	SRRM2	VDSKSRLSPRRSRSG	VDSKSRLSSRRSRSG	1592	1	0.906151	0.0510877	-4.1487	MAPK3	MAPK_ERK1	252	0.953712	loss	NM_016333	1593	P	S	rs140949496
4899	SRRM2:1593:P:S	SRRM2	VDSKSRLSPRRSRSG	VDSKSRLSSRRSRSG	1592	1	0.927378	0.0518707	-4.16017	MAPK8	MAPK_JNK	108	0.694454	loss	NM_016333	1593	P	S	rs140949496
4900	SRRM2:1593:P:S	SRRM2	VDSKSRLSPRRSRSG	VDSKSRLSSRRSRSG	1592	1	0.765919	0.353644	-1.11489	GSK3B	GSK	156	0.812348	loss	NM_016333	1593	P	S	rs140949496
4901	SRRM2:1593:P:S	SRRM2	SPEVDSKSRLSPRRS	SPEVDSKSRLSSRRS	1589	4	0.147991	0.42396	1.51842	GSK3A	GSK	29	0.657112	gain	NM_016333	1593	P	S	rs140949496
4902	SRRM2:1593:P:S	SRRM2	VDSKSRLSPRRSRSG	VDSKSRLSSRRSRSG	1592	1	0.918803	0.080998	-3.5038	CDK5	CDK	121	0.966128	loss	NM_016333	1593	P	S	rs140949496
4903	SRRM2:1593:P:S	SRRM2	VDSKSRLSPRRSRSG	VDSKSRLSSRRSRSG	1592	1	0.477114	0.215546	-1.14634	CDK3	CDK_CDC2	11	0.718879	loss	NM_016333	1593	P	S	rs140949496
4904	SRRM2:1593:P:S	SRRM2	VDSKSRLSPRRSRSG	VDSKSRLSSRRSRSG	1592	1	0.895843	0.0742797	-3.59221	MAPK9	MAPK_JNK	51	0.890601	loss	NM_016333	1593	P	S	rs140949496
4905	SRRM2:1593:P:S	SRRM2	VDSKSRLSPRRSRSG	VDSKSRLSSRRSRSG	1592	1	0.69249	0.210934	-1.715	MAPK11	MAPK_p38	18	0.884558	loss	NM_016333	1593	P	S	rs140949496
4906	SRRM2:1593:P:S	SRRM2	SPEVDSKSRLSPRRS	SPEVDSKSRLSSRRS	1589	4	0.169364	0.416897	1.29957	GSK3B	GSK	156	0.802681	gain	NM_016333	1593	P	S	rs140949496
4907	SRRM2:1593:P:S	SRRM2	VDSKSRLSPRRSRSG	VDSKSRLSSRRSRSG	1592	1	0.969393	0.0602004	-4.00924	CDK1	CDK_CDC2	373	0.938408	loss	NM_016333	1593	P	S	rs140949496
4908	SRRM2:1593:P:S	SRRM2	VDSKSRLSPRRSRSG	VDSKSRLSSRRSRSG	1592	1	0.694536	0.112618	-2.62461	HIPK2	DYRK_HIPK	22	0.582691	loss	NM_016333	1593	P	S	rs140949496
4909	SRRM2:1593:P:S	SRRM2	VDSKSRLSPRRSRSG	VDSKSRLSSRRSRSG	1592	1	0.684265	0.200519	-1.77082	CDK9	CDK	31	0.757978	loss	NM_016333	1593	P	S	rs140949496
4910	SRRM2:1593:P:S	SRRM2	VDSKSRLSPRRSRSG	VDSKSRLSSRRSRSG	1592	1	0.789191	0.176756	-2.15861	MTOR	PIKK_FRAP	51	0.891717	loss	NM_016333	1593	P	S	rs140949496
4911	SRRM2:1593:P:S	SRRM2	VDSKSRLSPRRSRSG	VDSKSRLSSRRSRSG	1592	1	0.916344	0.0555864	-4.04309	MAPK14	MAPK_p38	121	0.942454	loss	NM_016333	1593	P	S	rs140949496
4912	SRRM2:1745:R:Q	SRRM2	RRRRSASSPRTKTTS	RRQRSASSPRTKTTS	1750	-5	0.336779	0.0390555	-3.1082	AKT1	Akt	172	0.940213	loss	NM_016333	1745	R	Q	rs772098125
4913	SRRM2:1745:R:W	SRRM2	RRRRSASSPRTKTTS	RRWRSASSPRTKTTS	1750	-5	0.336779	0.036635	-3.2005	AKT1	Akt	172	0.940213	loss	NM_016333	1745	R	W	rs745765494
4914	SRRM2:1745:R:W	SRRM2	RRRRSASSPRTKTTS	RRWRSASSPRTKTTS	1750	-5	0.496067	0.222913	-1.15405	PIM1	PIM	22	0.764996	loss	NM_016333	1745	R	W	rs745765494
4915	SRRM2:1746:R:C	SRRM2	SRRRRSASSPRTKTT	SRRRCSASSPRTKTT	1749	-3	0.841494	0.13847	-2.60338	PAK1	STE20_PAKA	44	0.964116	loss	NM_016333	1746	R	C	rs150445530
4916	SRRM2:1746:R:C	SRRM2	SRRRRSASSPRTKTT	SRRRCSASSPRTKTT	1749	-3	0.569664	0.255749	-1.15538	CAMK4	CAMK1	14	0.865457	loss	NM_016333	1746	R	C	rs150445530
4917	SRRM2:1746:R:C	SRRM2	SRRRRSASSPRTKTT	SRRRCSASSPRTKTT	1749	-3	0.660174	0.326028	-1.01785	DAPK3	DAPK_DAPK	15	0.555486	loss	NM_016333	1746	R	C	rs150445530
4918	SRRM2:1746:R:C	SRRM2	SRRRRSASSPRTKTT	SRRRCSASSPRTKTT	1749	-3	0.800367	0.213158	-1.90874	MAPKAPK2	MAPKAPK_MAPKAPK	41	0.804056	loss	NM_016333	1746	R	C	rs150445530
4919	SRRM2:1746:R:C	SRRM2	SRRRRSASSPRTKTT	SRRRCSASSPRTKTT	1749	-3	0.750474	0.314678	-1.25392	PRKAA1	CAMKL_AMPK	40	0.718798	loss	NM_016333	1746	R	C	rs150445530
4920	SRRM2:1746:R:C	SRRM2	SRRRRSASSPRTKTT	SRRRCSASSPRTKTT	1749	-3	0.783595	0.357737	-1.13121	AKT2	Akt	16	0.745974	loss	NM_016333	1746	R	C	rs150445530
4921	SRRM2:1746:R:C	SRRM2	SRRRRSASSPRTKTT	SRRRCSASSPRTKTT	1749	-3	0.688764	0.147244	-2.2258	CHEK2	RAD53	38	0.860843	loss	NM_016333	1746	R	C	rs150445530
4922	SRRM2:1746:R:C	SRRM2	SRRRRSASSPRTKTT	SRRRCSASSPRTKTT	1749	-3	0.888171	0.0870477	-3.35096	CHEK1	CAMKL_CHK1	104	0.913441	loss	NM_016333	1746	R	C	rs150445530
4923	SRRM2:1746:R:C	SRRM2	SRRRRSASSPRTKTT	SRRRCSASSPRTKTT	1749	-3	0.467771	0.219063	-1.09446	PRKCD	PKC_Delta	77	0.883526	loss	NM_016333	1746	R	C	rs150445530
4924	SRRM2:1746:R:C	SRRM2	SRRRRSASSPRTKTT	SRRRCSASSPRTKTT	1749	-3	0.704311	0.24984	-1.49521	RPS6KA3	RSK_RSK	40	0.903631	loss	NM_016333	1746	R	C	rs150445530
4925	SRRM2:1746:R:C	SRRM2	SRRRRSASSPRTKTT	SRRRCSASSPRTKTT	1749	-3	0.698228	0.297079	-1.23285	CAMK1	CAMK1	15	0.87506	loss	NM_016333	1746	R	C	rs150445530
4926	SRRM2:1746:R:C	SRRM2	SRRRRSASSPRTKTT	SRRRCSASSPRTKTT	1749	-3	0.68944	0.0870795	-2.98502	PRKG1	PKG	50	0.785654	loss	NM_016333	1746	R	C	rs150445530
4927	SRRM2:1746:R:C	SRRM2	SRRRRSASSPRTKTT	SRRRCSASSPRTKTT	1749	-3	0.51885	0.255153	-1.02395	PRKCE	PKC_Eta	35	0.944659	loss	NM_016333	1746	R	C	rs150445530
4928	SRRM2:1746:R:C	SRRM2	SRRRRSASSPRTKTT	SRRRCSASSPRTKTT	1749	-3	0.606925	0.0659659	-3.20172	PRKACA	PKA	399	0.879959	loss	NM_016333	1746	R	C	rs150445530
4929	SRRM2:1746:R:C	SRRM2	SRRRRSASSPRTKTT	SRRRCSASSPRTKTT	1749	-3	0.669295	0.181392	-1.88353	PRKD1	PKD	40	0.875688	loss	NM_016333	1746	R	C	rs150445530
4930	SRRM2:1746:R:C	SRRM2	SRRRRSASSPRTKTT	SRRRCSASSPRTKTT	1749	-3	0.926182	0.443975	-1.06082	SGK1	SGK	31	0.598466	loss	NM_016333	1746	R	C	rs150445530
4931	SRRM2:1746:R:C	SRRM2	SRRRRSASSPRTKTT	SRRRCSASSPRTKTT	1749	-3	0.773435	0.107313	-2.84945	CAMK2A	CAMK2	69	0.917366	loss	NM_016333	1746	R	C	rs150445530
4932	SRRM2:1746:R:H	SRRM2	SRRRRSASSPRTKTT	SRRRHSASSPRTKTT	1749	-3	0.841494	0.13847	-2.60338	PAK1	STE20_PAKA	44	0.964116	loss	NM_016333	1746	R	H	rs760879886
4933	SRRM2:1746:R:H	SRRM2	SRRRRSASSPRTKTT	SRRRHSASSPRTKTT	1749	-3	0.660174	0.326028	-1.01785	DAPK3	DAPK_DAPK	15	0.555486	loss	NM_016333	1746	R	H	rs760879886
4934	SRRM2:1746:R:H	SRRM2	SRRRRSASSPRTKTT	SRRRHSASSPRTKTT	1749	-3	0.783595	0.357737	-1.13121	AKT2	Akt	16	0.745974	loss	NM_016333	1746	R	H	rs760879886
4935	SRRM2:1746:R:H	SRRM2	SRRRRSASSPRTKTT	SRRRHSASSPRTKTT	1749	-3	0.888171	0.0870477	-3.35096	CHEK1	CAMKL_CHK1	104	0.913441	loss	NM_016333	1746	R	H	rs760879886
4936	SRRM2:1746:R:H	SRRM2	SRRRRSASSPRTKTT	SRRRHSASSPRTKTT	1749	-3	0.569664	0.255749	-1.15538	CAMK4	CAMK1	14	0.865457	loss	NM_016333	1746	R	H	rs760879886
4937	SRRM2:1746:R:H	SRRM2	SRRRRSASSPRTKTT	SRRRHSASSPRTKTT	1749	-3	0.750474	0.314678	-1.25392	PRKAA1	CAMKL_AMPK	40	0.718798	loss	NM_016333	1746	R	H	rs760879886
4938	SRRM2:1746:R:H	SRRM2	SRRRRSASSPRTKTT	SRRRHSASSPRTKTT	1749	-3	0.704311	0.24984	-1.49521	RPS6KA3	RSK_RSK	40	0.903631	loss	NM_016333	1746	R	H	rs760879886
4939	SRRM2:1746:R:H	SRRM2	SRRRRSASSPRTKTT	SRRRHSASSPRTKTT	1749	-3	0.800367	0.247699	-1.69207	MAPKAPK2	MAPKAPK_MAPKAPK	41	0.546905	loss	NM_016333	1746	R	H	rs760879886
4940	SRRM2:1746:R:H	SRRM2	SRRRRSASSPRTKTT	SRRRHSASSPRTKTT	1749	-3	0.926182	0.443975	-1.06082	SGK1	SGK	31	0.598466	loss	NM_016333	1746	R	H	rs760879886
4941	SRRM2:1746:R:H	SRRM2	SRRRRSASSPRTKTT	SRRRHSASSPRTKTT	1749	-3	0.68944	0.0870795	-2.98502	PRKG1	PKG	50	0.785654	loss	NM_016333	1746	R	H	rs760879886
4942	SRRM2:1746:R:H	SRRM2	SRRRRSASSPRTKTT	SRRRHSASSPRTKTT	1749	-3	0.606925	0.0777259	-2.96505	PRKACA	PKA	399	0.879959	loss	NM_016333	1746	R	H	rs760879886
4943	SRRM2:1746:R:H	SRRM2	SRRRRSASSPRTKTT	SRRRHSASSPRTKTT	1749	-3	0.688764	0.168905	-2.0278	CHEK2	RAD53	38	0.860828	loss	NM_016333	1746	R	H	rs760879886
4944	SRRM2:1746:R:H	SRRM2	SRRRRSASSPRTKTT	SRRRHSASSPRTKTT	1749	-3	0.467771	0.233274	-1.00378	PRKCD	PKC_Delta	77	0.882938	loss	NM_016333	1746	R	H	rs760879886
4945	SRRM2:1746:R:H	SRRM2	SRRRRSASSPRTKTT	SRRRHSASSPRTKTT	1749	-3	0.773435	0.121486	-2.67049	CAMK2A	CAMK2	69	0.917363	loss	NM_016333	1746	R	H	rs760879886
4946	SRRM2:1746:R:H	SRRM2	SRRRRSASSPRTKTT	SRRRHSASSPRTKTT	1749	-3	0.698228	0.297079	-1.23285	CAMK1	CAMK1	15	0.87506	loss	NM_016333	1746	R	H	rs760879886
4947	SRRM2:1746:R:H	SRRM2	SRRRRSASSPRTKTT	SRRRHSASSPRTKTT	1749	-3	0.669295	0.181392	-1.88353	PRKD1	PKD	40	0.875688	loss	NM_016333	1746	R	H	rs760879886
4948	SRRM2:1752:R:P	SRRM2	RRRRSASSPRTKTTS	RRRRSASSPPTKTTS	1750	2	0.448862	0.207266	-1.11479	PRKCE	PKC_Eta	35	0.517864	loss	NM_016333	1752	R	P	rs114848780
4949	SRRM2:1752:R:P	SRRM2	RRRRSASSPRTKTTS	RRRRSASSPPTKTTS	1750	2	0.652083	0.29013	-1.16836	PRKCG	PKC_Alpha	40	0.963976	loss	NM_016333	1752	R	P	rs114848780
4950	SRRM2:1752:R:P	SRRM2	RRRRSASSPRTKTTS	RRRRSASSPPTKTTS	1750	2	0.859788	0.133597	-2.68609	PRKCA	PKC_Alpha	230	0.960341	loss	NM_016333	1752	R	P	rs114848780
4951	SRRM2:1752:R:P	SRRM2	RRRRSASSPRTKTTS	RRRRSASSPPTKTTS	1750	2	0.803804	0.174452	-2.20402	PRKCB	PKC_Alpha	67	0.96643	loss	NM_016333	1752	R	P	rs114848780
4952	SRRM2:2380:L:V	SRRM2	LSGANLTSPRVPLSA	LSGANVTSPRVPLSA	2382	-2	0.305712	0.129481	-1.23943	STK11	CAMKL_LKB	19	0.866993	loss	NM_016333	2380	L	V	rs149458303
4953	SRRM2:354:P:L	SRRM2	SATRPSPSPERSSTG	SATRPSPSLERSSTG	353	1	0.913103	0.0542155	-4.074	MAPK1	MAPK_ERK1	328	0.925098	loss	NM_016333	354	P	L	rs749284989
4954	SRRM2:354:P:L	SRRM2	SATRPSPSPERSSTG	SATRPSPSLERSSTG	353	1	0.77106	0.268707	-1.52081	CDK9	CDK	31	0.584472	loss	NM_016333	354	P	L	rs749284989
4955	SRRM2:354:P:L	SRRM2	SATRPSPSPERSSTG	SATRPSPSLERSSTG	353	1	0.944882	0.062698	-3.91364	CDK2	CDK_CDC2	444	0.928239	loss	NM_016333	354	P	L	rs749284989
4956	SRRM2:354:P:L	SRRM2	SATRPSPSPERSSTG	SATRPSPSLERSSTG	353	1	0.969145	0.0599527	-4.01482	CDK1	CDK_CDC2	373	0.941921	loss	NM_016333	354	P	L	rs749284989
4957	SRRM2:354:P:L	SRRM2	SATRPSPSPERSSTG	SATRPSPSLERSSTG	353	1	0.905088	0.0835242	-3.43779	MAPK9	MAPK_JNK	51	0.939902	loss	NM_016333	354	P	L	rs749284989
4958	SRRM2:354:P:L	SRRM2	SATRPSPSPERSSTG	SATRPSPSLERSSTG	353	1	0.914398	0.0524121	-4.12485	MAPK3	MAPK_ERK1	252	0.939263	loss	NM_016333	354	P	L	rs749284989
4959	SRRM2:354:P:L	SRRM2	SATRPSPSPERSSTG	SATRPSPSLERSSTG	353	1	0.915123	0.0543648	-4.07322	MAPK14	MAPK_p38	121	0.940944	loss	NM_016333	354	P	L	rs749284989
4960	SRRM2:354:P:L	SRRM2	SATRPSPSPERSSTG	SATRPSPSLERSSTG	353	1	0.509063	0.247495	-1.04045	CDK3	CDK_CDC2	11	0.868355	loss	NM_016333	354	P	L	rs749284989
4961	SRRM2:354:P:L	SRRM2	SATRPSPSPERSSTG	SATRPSPSLERSSTG	353	1	0.612599	0.205777	-1.57386	DYRK1A	DYRK_DYRK1	21	0.563429	loss	NM_016333	354	P	L	rs749284989
4962	SRRM2:354:P:L	SRRM2	SATRPSPSPERSSTG	SATRPSPSLERSSTG	353	1	0.87803	0.136189	-2.68866	CDK4	CDK	45	0.862193	loss	NM_016333	354	P	L	rs749284989
4963	SRRM2:354:P:L	SRRM2	SATRPSPSPERSSTG	SATRPSPSLERSSTG	353	1	0.944364	0.060356	-3.96777	MAPK8	MAPK_JNK	108	0.937193	loss	NM_016333	354	P	L	rs749284989
4964	SRRM2:354:P:L	SRRM2	SATRPSPSPERSSTG	SATRPSPSLERSSTG	353	1	0.843517	0.151342	-2.4786	MAPK10	MAPK_JNK	17	0.910278	loss	NM_016333	354	P	L	rs749284989
4965	SRRM2:354:P:L	SRRM2	SATRPSPSPERSSTG	SATRPSPSLERSSTG	353	1	0.937361	0.106596	-3.13645	CDK5	CDK	121	0.946556	loss	NM_016333	354	P	L	rs749284989
4966	SRRM2:354:P:L	SRRM2	SATRPSPSPERSSTG	SATRPSPSLERSSTG	353	1	0.789478	0.20756	-1.92737	HIPK2	DYRK_HIPK	22	0.906562	loss	NM_016333	354	P	L	rs749284989
4967	SRRM2:354:P:L	SRRM2	SATRPSPSPERSSTG	SATRPSPSLERSSTG	353	1	0.107606	0.289259	1.4266	PRKDC	PIKK_DNAPK	67	0.94727	gain	NM_016333	354	P	L	rs749284989
4968	SRRM2:354:P:L	SRRM2	SATRPSPSPERSSTG	SATRPSPSLERSSTG	353	1	0.632308	0.274725	-1.20264	CDK7	CDK	27	0.850372	loss	NM_016333	354	P	L	rs749284989
4969	SRRM2:764:S:P	SRRM2	RRSRSLSSPRSKAKS	RRSRSLSPPRSKAKS	764	0	0.916403	NA	NA	MAPK3	MAPK_ERK1	252	0.928771	loss	NM_016333	764	S	P	rs1021031323
4970	SRRM2:764:S:P	SRRM2	SRRSRSLSSPRSKAK	SRRSRSLSPPRSKAK	763	1	0.201816	0.463384	1.19917	CDK3	CDK_CDC2	11	0.628692	gain	NM_016333	764	S	P	rs1021031323
4971	SRRM2:764:S:P	SRRM2	RRSRSLSSPRSKAKS	RRSRSLSPPRSKAKS	764	0	0.706801	NA	NA	MAPK12	MAPK_p38	14	0.771421	loss	NM_016333	764	S	P	rs1021031323
4972	SRRM2:764:S:P	SRRM2	RRSRSLSSPRSKAKS	RRSRSLSPPRSKAKS	764	0	0.541396	NA	NA	CDK7	CDK	27	0.843476	loss	NM_016333	764	S	P	rs1021031323
4973	SRRM2:764:S:P	SRRM2	RRSRSLSSPRSKAKS	RRSRSLSPPRSKAKS	764	0	0.775586	NA	NA	MAPK7	MAPK_ERK5	27	0.980805	loss	NM_016333	764	S	P	rs1021031323
4974	SRRM2:764:S:P	SRRM2	SRRSRSLSSPRSKAK	SRRSRSLSPPRSKAK	763	1	0.0552273	0.915985	4.05187	MAPK14	MAPK_p38	121	0.942066	gain	NM_016333	764	S	P	rs1021031323
4975	SRRM2:764:S:P	SRRM2	RRSRSLSSPRSKAKS	RRSRSLSPPRSKAKS	764	0	0.471803	NA	NA	PRKCZ	PKC_Iota	40	0.831722	loss	NM_016333	764	S	P	rs1021031323
4976	SRRM2:764:S:P	SRRM2	SRRSRSLSSPRSKAK	SRRSRSLSPPRSKAK	763	1	0.307018	0.71384	1.21728	DYRK1A	DYRK_DYRK1	21	0.606207	gain	NM_016333	764	S	P	rs1021031323
4977	SRRM2:764:S:P	SRRM2	RRSRSLSSPRSKAKS	RRSRSLSPPRSKAKS	764	0	0.741867	NA	NA	MAPK11	MAPK_p38	18	0.96637	loss	NM_016333	764	S	P	rs1021031323
4978	SRRM2:764:S:P	SRRM2	RRSRSLSSPRSKAKS	RRSRSLSPPRSKAKS	764	0	0.92665	NA	NA	MAPK14	MAPK_p38	121	0.934639	loss	NM_016333	764	S	P	rs1021031323
4979	SRRM2:764:S:P	SRRM2	RRSRSLSSPRSKAKS	RRSRSLSPPRSKAKS	764	0	0.806277	NA	NA	CDK6	CDK_CDK4	31	0.744688	loss	NM_016333	764	S	P	rs1021031323
4980	SRRM2:764:S:P	SRRM2	RRSRSLSSPRSKAKS	RRSRSLSPPRSKAKS	764	0	0.493405	NA	NA	CDK3	CDK_CDC2	11	0.806115	loss	NM_016333	764	S	P	rs1021031323
4981	SRRM2:764:S:P	SRRM2	SRRSRSLSSPRSKAK	SRRSRSLSPPRSKAK	763	1	0.188518	0.770435	2.03097	HIPK2	DYRK_HIPK	22	0.927476	gain	NM_016333	764	S	P	rs1021031323
4982	SRRM2:764:S:P	SRRM2	RRSRSLSSPRSKAKS	RRSRSLSPPRSKAKS	764	0	0.654955	NA	NA	CDK9	CDK	31	0.572642	loss	NM_016333	764	S	P	rs1021031323
4983	SRRM2:764:S:P	SRRM2	RRSRSLSSPRSKAKS	RRSRSLSPPRSKAKS	764	0	0.846331	NA	NA	MAPK10	MAPK_JNK	17	0.929173	loss	NM_016333	764	S	P	rs1021031323
4984	SRRM2:764:S:P	SRRM2	RRSRSLSSPRSKAKS	RRSRSLSPPRSKAKS	764	0	0.684755	NA	NA	HIPK2	DYRK_HIPK	22	0.510622	loss	NM_016333	764	S	P	rs1021031323
4985	SRRM2:764:S:P	SRRM2	RRSRSLSSPRSKAKS	RRSRSLSPPRSKAKS	764	0	0.378977	NA	NA	PRKCD	PKC_Delta	77	0.863752	loss	NM_016333	764	S	P	rs1021031323
4986	SRRM2:764:S:P	SRRM2	RRSRSLSSPRSKAKS	RRSRSLSPPRSKAKS	764	0	0.840569	NA	NA	PRKCB	PKC_Alpha	67	0.983797	loss	NM_016333	764	S	P	rs1021031323
4987	SRRM2:764:S:P	SRRM2	RRSRSLSSPRSKAKS	RRSRSLSPPRSKAKS	764	0	0.912379	NA	NA	CDK5	CDK	121	0.945864	loss	NM_016333	764	S	P	rs1021031323
4988	SRRM2:764:S:P	SRRM2	RRSRSLSSPRSKAKS	RRSRSLSPPRSKAKS	764	0	0.862004	NA	NA	PRKCA	PKC_Alpha	230	0.955435	loss	NM_016333	764	S	P	rs1021031323
4989	SRRM2:764:S:P	SRRM2	RRSRSLSSPRSKAKS	RRSRSLSPPRSKAKS	764	0	0.938078	NA	NA	MAPK8	MAPK_JNK	108	0.887587	loss	NM_016333	764	S	P	rs1021031323
4990	SRRM2:764:S:P	SRRM2	RRSRSLSSPRSKAKS	RRSRSLSPPRSKAKS	764	0	0.794213	NA	NA	MTOR	PIKK_FRAP	51	0.930292	loss	NM_016333	764	S	P	rs1021031323
4991	SRRM2:764:S:P	SRRM2	RRSRSLSSPRSKAKS	RRSRSLSPPRSKAKS	764	0	0.526904	NA	NA	GSK3B	GSK	156	0.890783	loss	NM_016333	764	S	P	rs1021031323
4992	SRRM2:764:S:P	SRRM2	SRRSRSLSSPRSKAK	SRRSRSLSPPRSKAK	763	1	0.0635968	0.91866	3.8525	MAPK3	MAPK_ERK1	252	0.911227	gain	NM_016333	764	S	P	rs1021031323
4993	SRRM2:764:S:P	SRRM2	SRRSRSLSSPRSKAK	SRRSRSLSPPRSKAK	763	1	0.0805532	0.956061	3.56909	MAPK8	MAPK_JNK	108	0.728239	gain	NM_016333	764	S	P	rs1021031323
4994	SRRM2:764:S:P	SRRM2	SRRSRSLSSPRSKAK	SRRSRSLSPPRSKAK	763	1	0.23031	0.740514	1.68495	MAPK7	MAPK_ERK5	27	0.880782	gain	NM_016333	764	S	P	rs1021031323
4995	SRRM2:764:S:P	SRRM2	RRSRSLSSPRSKAKS	RRSRSLSPPRSKAKS	764	0	0.939031	NA	NA	CDK2	CDK_CDC2	444	0.950646	loss	NM_016333	764	S	P	rs1021031323
4996	SRRM2:764:S:P	SRRM2	RRSRSLSSPRSKAKS	RRSRSLSPPRSKAKS	764	0	0.0811828	NA	NA	ATM	PIKK	190	0.54303	loss	NM_016333	764	S	P	rs1021031323
4997	SRRM2:764:S:P	SRRM2	SRRSRSLSSPRSKAK	SRRSRSLSPPRSKAK	763	1	0.165475	0.85765	2.37377	MAPK10	MAPK_JNK	17	0.972642	gain	NM_016333	764	S	P	rs1021031323
4998	SRRM2:764:S:P	SRRM2	RRSRSLSSPRSKAKS	RRSRSLSPPRSKAKS	764	0	0.641942	NA	NA	PRKCG	PKC_Alpha	40	0.950288	loss	NM_016333	764	S	P	rs1021031323
4999	SRRM2:764:S:P	SRRM2	SRRSRSLSSPRSKAK	SRRSRSLSPPRSKAK	763	1	0.0655796	0.974772	3.89375	CDK1	CDK_CDC2	373	0.793966	gain	NM_016333	764	S	P	rs1021031323
5000	SRRM2:764:S:P	SRRM2	RRSRSLSSPRSKAKS	RRSRSLSPPRSKAKS	764	0	0.587603	NA	NA	TTK	TTK	30	0.904705	loss	NM_016333	764	S	P	rs1021031323
5001	SRRM2:764:S:P	SRRM2	SRRSRSLSSPRSKAK	SRRSRSLSPPRSKAK	763	1	0.055742	0.911954	4.03212	MAPK1	MAPK_ERK1	328	0.932938	gain	NM_016333	764	S	P	rs1021031323
5002	SRRM2:764:S:P	SRRM2	SRRSRSLSSPRSKAK	SRRSRSLSPPRSKAK	763	1	0.244625	0.728372	1.5741	CDK9	CDK	31	0.742822	gain	NM_016333	764	S	P	rs1021031323
5003	SRRM2:764:S:P	SRRM2	SRRSRSLSSPRSKAK	SRRSRSLSPPRSKAK	763	1	0.276715	0.594567	1.10344	CDK7	CDK	27	0.804126	gain	NM_016333	764	S	P	rs1021031323
5004	SRRM2:764:S:P	SRRM2	SRRSRSLSSPRSKAK	SRRSRSLSPPRSKAK	763	1	0.222443	0.652555	1.55267	DYRK2	DYRK	19	0.776339	gain	NM_016333	764	S	P	rs1021031323
5005	SRRM2:764:S:P	SRRM2	SRRSRSLSSPRSKAK	SRRSRSLSPPRSKAK	763	1	0.126084	0.96389	2.93448	CDK5	CDK	121	0.99948	gain	NM_016333	764	S	P	rs1021031323
5006	SRRM2:764:S:P	SRRM2	RRSRSLSSPRSKAKS	RRSRSLSPPRSKAKS	764	0	0.531193	NA	NA	DYRK1A	DYRK_DYRK1	21	0.585994	loss	NM_016333	764	S	P	rs1021031323
5007	SRRM2:764:S:P	SRRM2	RRSRSLSSPRSKAKS	RRSRSLSPPRSKAKS	764	0	0.394301	NA	NA	ROCK1	DMPK_ROCK	45	0.863064	loss	NM_016333	764	S	P	rs1021031323
5008	SRRM2:764:S:P	SRRM2	RRSRSLSSPRSKAKS	RRSRSLSPPRSKAKS	764	0	0.426495	NA	NA	PRKCQ	PKC_Delta	23	0.736516	loss	NM_016333	764	S	P	rs1021031323
5009	SRRM2:764:S:P	SRRM2	SRRSRSLSSPRSKAK	SRRSRSLSPPRSKAK	763	1	0.257445	0.704116	1.45155	MAPK13	MAPK_p38	10	0.649518	gain	NM_016333	764	S	P	rs1021031323
5010	SRRM2:764:S:P	SRRM2	RRSRSLSSPRSKAKS	RRSRSLSPPRSKAKS	764	0	0.910655	NA	NA	MAPK1	MAPK_ERK1	328	0.939965	loss	NM_016333	764	S	P	rs1021031323
5011	SRRM2:764:S:P	SRRM2	RRSRSLSSPRSKAKS	RRSRSLSPPRSKAKS	764	0	0.705844	NA	NA	CSNK1E	CK1_CK1-D	20	0.935464	loss	NM_016333	764	S	P	rs1021031323
5012	SRRM2:764:S:P	SRRM2	RRSRSLSSPRSKAKS	RRSRSLSPPRSKAKS	764	0	0.926154	NA	NA	MAPK9	MAPK_JNK	51	0.986202	loss	NM_016333	764	S	P	rs1021031323
5013	SRRM2:764:S:P	SRRM2	RRSRSLSSPRSKAKS	RRSRSLSPPRSKAKS	764	0	0.722369	NA	NA	CSNK1D	CK1_CK1-D	22	0.712521	loss	NM_016333	764	S	P	rs1021031323
5014	SRRM2:764:S:P	SRRM2	SRRSRSLSSPRSKAK	SRRSRSLSPPRSKAK	763	1	0.101271	0.922834	3.18786	MAPK9	MAPK_JNK	51	0.982483	gain	NM_016333	764	S	P	rs1021031323
5015	SRRM2:764:S:P	SRRM2	RRSRSLSSPRSKAKS	RRSRSLSPPRSKAKS	764	0	0.85061	NA	NA	CDK4	CDK	45	0.916595	loss	NM_016333	764	S	P	rs1021031323
5016	SRRM2:764:S:P	SRRM2	RRSRSLSSPRSKAKS	RRSRSLSPPRSKAKS	764	0	0.385536	NA	NA	PAK2	STE20_PAKA	25	0.538252	loss	NM_016333	764	S	P	rs1021031323
5017	SRRM2:764:S:P	SRRM2	RRSRSLSSPRSKAKS	RRSRSLSPPRSKAKS	764	0	0.332515	NA	NA	RPS6KA3	RSK_RSK	40	0.801753	loss	NM_016333	764	S	P	rs1021031323
5018	SRRM2:764:S:P	SRRM2	RRSRSLSSPRSKAKS	RRSRSLSPPRSKAKS	764	0	0.811396	NA	NA	CSNK1A1	CK1_CK1-A	26	0.962486	loss	NM_016333	764	S	P	rs1021031323
5019	SRRM2:764:S:P	SRRM2	RRSRSLSSPRSKAKS	RRSRSLSPPRSKAKS	764	0	0.956464	NA	NA	CDK1	CDK_CDC2	373	0.901523	loss	NM_016333	764	S	P	rs1021031323
5020	SRRM2:766:R:W	SRRM2	RRSRSLSSPRSKAKS	RRSRSLSSPWSKAKS	764	2	0.862004	0.116703	-2.88485	PRKCA	PKC_Alpha	230	0.955435	loss	NM_016333	766	R	W	rs113244516
5021	SRRM2:766:R:W	SRRM2	RRSRSLSSPRSKAKS	RRSRSLSSPWSKAKS	764	2	0.641942	0.279989	-1.19707	PRKCG	PKC_Alpha	40	0.950161	loss	NM_016333	766	R	W	rs113244516
5022	SRRM2:766:R:W	SRRM2	RRSRSLSSPRSKAKS	RRSRSLSSPWSKAKS	764	2	0.840569	0.211217	-1.99264	PRKCB	PKC_Alpha	67	0.910931	loss	NM_016333	766	R	W	rs113244516
5023	SRRM2:777:R:C	SRRM2	LSLRRSLSGSSPCPK	LSLRCSLSGSSPCPK	780	-3	0.430584	0.181875	-1.24335	PRKCD	PKC_Delta	77	0.775703	loss	NM_016333	777	R	C	rs369212560
5024	SRRM2:777:R:C	SRRM2	LSLRRSLSGSSPCPK	LSLRCSLSGSSPCPK	780	-3	0.915447	0.427545	-1.0984	PRKD1	PKD	40	0.514435	loss	NM_016333	777	R	C	rs369212560
5025	SRRM2:777:R:C	SRRM2	LSLRRSLSGSSPCPK	LSLRCSLSGSSPCPK	780	-3	0.723431	0.190896	-1.92207	CAMK2G	CAMK2	22	0.780638	loss	NM_016333	777	R	C	rs369212560
5026	SRRM2:777:R:C	SRRM2	LSLRRSLSGSSPCPK	LSLRCSLSGSSPCPK	780	-3	0.836793	0.170671	-2.29365	CAMK2A	CAMK2	69	0.950506	loss	NM_016333	777	R	C	rs369212560
5027	SRRM2:777:R:C	SRRM2	LSLRRSLSGSSPCPK	LSLRCSLSGSSPCPK	780	-3	0.792944	0.0899201	-3.1405	PAK1	STE20_PAKA	44	0.607712	loss	NM_016333	777	R	C	rs369212560
5028	SRRM2:777:R:C	SRRM2	LSLRRSLSGSSPCPK	LSLRCSLSGSSPCPK	780	-3	0.759202	0.323406	-1.23114	PRKAA1	CAMKL_AMPK	40	0.658342	loss	NM_016333	777	R	C	rs369212560
5029	SRRM2:777:R:C	SRRM2	LSLRRSLSGSSPCPK	LSLRCSLSGSSPCPK	780	-3	0.967633	0.166509	-2.53886	CHEK1	CAMKL_CHK1	104	0.999993	loss	NM_016333	777	R	C	rs369212560
5030	SRRM2:777:R:C	SRRM2	LSLRRSLSGSSPCPK	LSLRCSLSGSSPCPK	780	-3	0.573991	0.168275	-1.77021	RPS6KB1	RSK_p70	28	0.907213	loss	NM_016333	777	R	C	rs369212560
5031	SRRM2:777:R:C	SRRM2	LSLRRSLSGSSPCPK	LSLRCSLSGSSPCPK	780	-3	0.474333	0.140187	-1.75855	DAPK3	DAPK_DAPK	15	0.788973	loss	NM_016333	777	R	C	rs369212560
5032	SRRM2:777:R:C	SRRM2	LRRSLSGSSPCPKQK	LRCSLSGSSPCPKQK	782	-5	0.291611	0.103887	-1.48903	RPS6KA1	RSK_RSK	49	0.905691	loss	NM_016333	777	R	C	rs369212560
5033	SRRM2:777:R:C	SRRM2	LSLRRSLSGSSPCPK	LSLRCSLSGSSPCPK	780	-3	0.533056	0.107198	-2.314	AKT2	Akt	16	0.825345	loss	NM_016333	777	R	C	rs369212560
5034	SRRM2:777:R:C	SRRM2	LSLRRSLSGSSPCPK	LSLRCSLSGSSPCPK	780	-3	0.711537	0.109176	-2.70428	PRKG1	PKG	50	0.933041	loss	NM_016333	777	R	C	rs369212560
5035	SRRM2:777:R:C	SRRM2	LRRSLSGSSPCPKQK	LRCSLSGSSPCPKQK	782	-5	0.445969	0.172815	-1.36771	PIM1	PIM	22	0.671518	loss	NM_016333	777	R	C	rs369212560
5036	SRRM2:777:R:C	SRRM2	LSLRRSLSGSSPCPK	LSLRCSLSGSSPCPK	780	-3	0.454617	0.190919	-1.25169	PRKCE	PKC_Eta	35	0.571458	loss	NM_016333	777	R	C	rs369212560
5037	SRRM2:777:R:C	SRRM2	LSLRRSLSGSSPCPK	LSLRCSLSGSSPCPK	780	-3	0.694995	0.0576032	-3.59278	AKT1	Akt	172	0.896949	loss	NM_016333	777	R	C	rs369212560
5038	SRRM2:777:R:C	SRRM2	LRRSLSGSSPCPKQK	LRCSLSGSSPCPKQK	782	-5	0.343368	0.045645	-2.91123	AKT1	Akt	172	0.946529	loss	NM_016333	777	R	C	rs369212560
5039	SRRM2:777:R:C	SRRM2	LSLRRSLSGSSPCPK	LSLRCSLSGSSPCPK	780	-3	0.692444	0.291295	-1.24922	CAMK1	CAMK1	15	0.887612	loss	NM_016333	777	R	C	rs369212560
5040	SRRM2:777:R:C	SRRM2	LSLRRSLSGSSPCPK	LSLRCSLSGSSPCPK	780	-3	0.580774	0.26686	-1.1219	CAMK4	CAMK1	14	0.840429	loss	NM_016333	777	R	C	rs369212560
5041	SRRM2:777:R:C	SRRM2	LSLRRSLSGSSPCPK	LSLRCSLSGSSPCPK	780	-3	0.443967	0.12218	-1.86145	PIM1	PIM	22	0.672025	loss	NM_016333	777	R	C	rs369212560
5042	SRRM2:777:R:C	SRRM2	LSLRRSLSGSSPCPK	LSLRCSLSGSSPCPK	780	-3	0.737108	0.282637	-1.38292	RPS6KA3	RSK_RSK	40	0.738524	loss	NM_016333	777	R	C	rs369212560
5043	SRRM2:777:R:C	SRRM2	LSLRRSLSGSSPCPK	LSLRCSLSGSSPCPK	780	-3	0.610327	0.0693685	-3.13723	PRKACA	PKA	399	0.740713	loss	NM_016333	777	R	C	rs369212560
5044	SRRM2:777:R:C	SRRM2	LSLRRSLSGSSPCPK	LSLRCSLSGSSPCPK	780	-3	0.790957	0.157072	-2.33217	RPS6KA1	RSK_RSK	49	0.993495	loss	NM_016333	777	R	C	rs369212560
5045	SRRM2:777:R:C	SRRM2	LSLRRSLSGSSPCPK	LSLRCSLSGSSPCPK	780	-3	0.689159	0.206952	-1.73554	SGK1	SGK	31	0.907609	loss	NM_016333	777	R	C	rs369212560
5046	SRRM2:791:Q:R	SRRM2	SPCPKQKSQTPPRRS	SPCPKQKSRTPPRRS	790	1	0.930884	0.0464723	-4.32416	ATR	PIKK	78	0.90665	loss	NM_016333	791	Q	R	rs1283196312
5047	SRRM2:791:Q:R	SRRM2	SPCPKQKSQTPPRRS	SPCPKQKSRTPPRRS	790	1	0.944328	0.03129	-4.91552	ATM	PIKK	190	0.90561	loss	NM_016333	791	Q	R	rs1283196312
5048	SRRM2:870:R:Q	SRRM2	QRRSCFESSPDPELK	QRQSCFESSPDPELK	875	-5	0.406801	0.179173	-1.18297	PIM1	PIM	22	0.568844	loss	NM_016333	870	R	Q	rs767219624
5049	SRRM2:870:R:Q	SRRM2	QRRSCFESSPDPELK	QRQSCFESSPDPELK	875	-5	0.332306	0.0345828	-3.26439	AKT1	Akt	172	0.90125	loss	NM_016333	870	R	Q	rs767219624
5050	SRRM2:878:D:N	SRRM2	QRRSCFESSPDPELK	QRRSCFESSPNPELK	875	3	0.438983	0.139861	-1.65017	CSNK2A1	CK2	298	0.875725	loss	NM_016333	878	D	N	rs745979288
5051	SRRM2:954:S:Y	SRRM2	PRRSRSVSPCSNVES	PRRSRSVYPCSNVES	954	0	0.892113	NA	NA	CHEK1	CAMKL_CHK1	104	0.93932	loss	NM_016333	954	S	Y	rs779473304
5052	SRRM2:954:S:Y	SRRM2	PRRSRSVSPCSNVES	PRRSRSVYPCSNVES	954	0	0.901129	NA	NA	MAPK1	MAPK_ERK1	328	0.956432	loss	NM_016333	954	S	Y	rs779473304
5053	SRRM2:954:S:Y	SRRM2	PRRSRSVSPCSNVES	PRRSRSVYPCSNVES	954	0	0.827382	NA	NA	PAK1	STE20_PAKA	44	0.935956	loss	NM_016333	954	S	Y	rs779473304
5054	SRRM2:954:S:Y	SRRM2	PRRSRSVSPCSNVES	PRRSRSVYPCSNVES	954	0	0.547642	NA	NA	PRKAA2	CAMKL_AMPK	20	0.816652	loss	NM_016333	954	S	Y	rs779473304
5055	SRRM2:954:S:Y	SRRM2	PRRSRSVSPCSNVES	PRRSRSVYPCSNVES	954	0	0.698963	NA	NA	CHEK2	RAD53	38	0.893608	loss	NM_016333	954	S	Y	rs779473304
5056	SRRM2:954:S:Y	SRRM2	PRRSRSVSPCSNVES	PRRSRSVYPCSNVES	954	0	0.768752	NA	NA	CAMK2A	CAMK2	69	0.909305	loss	NM_016333	954	S	Y	rs779473304
5057	SRRM2:954:S:Y	SRRM2	PRRSRSVSPCSNVES	PRRSRSVYPCSNVES	954	0	0.316006	NA	NA	SRPK1	SRPK	16	0.718214	loss	NM_016333	954	S	Y	rs779473304
5058	SRRM2:954:S:Y	SRRM2	PRRSRSVSPCSNVES	PRRSRSVYPCSNVES	954	0	0.772833	NA	NA	MAPK11	MAPK_p38	18	0.975142	loss	NM_016333	954	S	Y	rs779473304
5059	SRRM2:954:S:Y	SRRM2	PRRSRSVSPCSNVES	PRRSRSVYPCSNVES	954	0	0.55429	NA	NA	PRKCE	PKC_Eta	35	0.986913	loss	NM_016333	954	S	Y	rs779473304
5060	SRRM2:954:S:Y	SRRM2	PRRSRSVSPCSNVES	PRRSRSVYPCSNVES	954	0	0.701038	NA	NA	PRKG1	PKG	50	0.901341	loss	NM_016333	954	S	Y	rs779473304
5061	SRRM2:954:S:Y	SRRM2	PRRSRSVSPCSNVES	PRRSRSVYPCSNVES	954	0	0.814628	NA	NA	RPS6KB1	RSK_p70	28	0.999892	loss	NM_016333	954	S	Y	rs779473304
5062	SRRM2:954:S:Y	SRRM2	PRRSRSVSPCSNVES	PRRSRSVYPCSNVES	954	0	0.374498	NA	NA	MARK2	CAMKL_MARK	14	0.501483	loss	NM_016333	954	S	Y	rs779473304
5063	SRRM2:954:S:Y	SRRM2	PRRSRSVSPCSNVES	PRRSRSVYPCSNVES	954	0	0.422549	NA	NA	PRKCD	PKC_Delta	77	0.814875	loss	NM_016333	954	S	Y	rs779473304
5064	SRRM2:954:S:Y	SRRM2	PRRSRSVSPCSNVES	PRRSRSVYPCSNVES	954	0	0.525994	NA	NA	CAMK4	CAMK1	14	0.903023	loss	NM_016333	954	S	Y	rs779473304
5065	SRRM2:954:S:Y	SRRM2	PRRSRSVSPCSNVES	PRRSRSVYPCSNVES	954	0	0.61282	NA	NA	PRKD1	PKD	40	0.877172	loss	NM_016333	954	S	Y	rs779473304
5066	SRRM2:954:S:Y	SRRM2	PRRSRSVSPCSNVES	PRRSRSVYPCSNVES	954	0	0.904389	NA	NA	MAPK3	MAPK_ERK1	252	0.952585	loss	NM_016333	954	S	Y	rs779473304
5067	SRRM2:954:S:Y	SRRM2	PRRSRSVSPCSNVES	PRRSRSVYPCSNVES	954	0	0.927155	NA	NA	CDK2	CDK_CDC2	444	0.871263	loss	NM_016333	954	S	Y	rs779473304
5068	SRRM2:954:S:Y	SRRM2	PRRSRSVSPCSNVES	PRRSRSVYPCSNVES	954	0	0.388348	NA	NA	CAMKK1	CAMKK_Meta	15	0.690266	loss	NM_016333	954	S	Y	rs779473304
5069	SRRM2:954:S:Y	SRRM2	PRRSRSVSPCSNVES	PRRSRSVYPCSNVES	954	0	0.70775	NA	NA	MAPK12	MAPK_p38	14	0.792779	loss	NM_016333	954	S	Y	rs779473304
5070	SRRM2:954:S:Y	SRRM2	PRRSRSVSPCSNVES	PRRSRSVYPCSNVES	954	0	0.466905	NA	NA	PAK4	STE20_PAKB	17	0.679105	loss	NM_016333	954	S	Y	rs779473304
5071	SRRM2:954:S:Y	SRRM2	PRRSRSVSPCSNVES	PRRSRSVYPCSNVES	954	0	0.826232	NA	NA	CDK6	CDK_CDK4	31	0.926656	loss	NM_016333	954	S	Y	rs779473304
5072	SRRM2:954:S:Y	SRRM2	PRRSRSVSPCSNVES	PRRSRSVYPCSNVES	954	0	0.733451	NA	NA	HIPK2	DYRK_HIPK	22	0.832308	loss	NM_016333	954	S	Y	rs779473304
5073	SRRM2:954:S:Y	SRRM2	PRRSRSVSPCSNVES	PRRSRSVYPCSNVES	954	0	0.55697	NA	NA	PRKCQ	PKC_Delta	23	0.987772	loss	NM_016333	954	S	Y	rs779473304
5074	SRRM2:954:S:Y	SRRM2	PRRSRSVSPCSNVES	PRRSRSVYPCSNVES	954	0	0.843915	NA	NA	CDK4	CDK	45	0.871108	loss	NM_016333	954	S	Y	rs779473304
5075	SRRM2:954:S:Y	SRRM2	PRRSRSVSPCSNVES	PRRSRSVYPCSNVES	954	0	0.949439	NA	NA	CDK1	CDK_CDC2	373	0.919035	loss	NM_016333	954	S	Y	rs779473304
5076	SRRM2:954:S:Y	SRRM2	PRRSRSVSPCSNVES	PRRSRSVYPCSNVES	954	0	0.493142	NA	NA	CSNK1E	CK1_CK1-D	20	0.800297	loss	NM_016333	954	S	Y	rs779473304
5077	SRRM2:954:S:Y	SRRM2	PRRSRSVSPCSNVES	PRRSRSVYPCSNVES	954	0	0.773298	NA	NA	PIM1	PIM	22	0.99932	loss	NM_016333	954	S	Y	rs779473304
5078	SRRM2:954:S:Y	SRRM2	PRRSRSVSPCSNVES	PRRSRSVYPCSNVES	954	0	0.972077	NA	NA	AKT1	Akt	172	0.999667	loss	NM_016333	954	S	Y	rs779473304
5079	SRRM2:954:S:Y	SRRM2	PRRSRSVSPCSNVES	PRRSRSVYPCSNVES	954	0	0.935997	NA	NA	MAPK8	MAPK_JNK	108	0.862939	loss	NM_016333	954	S	Y	rs779473304
5080	SRRM2:954:S:Y	SRRM2	PRRSRSVSPCSNVES	PRRSRSVYPCSNVES	954	0	0.833614	NA	NA	MAPK10	MAPK_JNK	17	0.799611	loss	NM_016333	954	S	Y	rs779473304
5081	SRRM2:954:S:Y	SRRM2	SRSVSPCSNVESRLL	SRSVYPCSNVESRLL	957	-3	0.767412	0.134929	-2.50779	CSNK1A1	CK1_CK1-A	26	0.788538	loss	NM_016333	954	S	Y	rs779473304
5082	SRRM2:954:S:Y	SRRM2	PRRSRSVSPCSNVES	PRRSRSVYPCSNVES	954	0	0.540534	NA	NA	IKBKB	IKK	37	0.956317	loss	NM_016333	954	S	Y	rs779473304
5083	SRRM2:954:S:Y	SRRM2	PRRSRSVSPCSNVES	PRRSRSVYPCSNVES	954	0	0.469368	NA	NA	ROCK1	DMPK_ROCK	45	0.878345	loss	NM_016333	954	S	Y	rs779473304
5084	SRRM2:954:S:Y	SRRM2	PRRSRSVSPCSNVES	PRRSRSVYPCSNVES	954	0	0.680091	NA	NA	DYRK2	DYRK	19	0.960619	loss	NM_016333	954	S	Y	rs779473304
5085	SRRM2:954:S:Y	SRRM2	PRRSRSVSPCSNVES	PRRSRSVYPCSNVES	954	0	0.44099	NA	NA	GSK3A	GSK	29	0.74287	loss	NM_016333	954	S	Y	rs779473304
5086	SRRM2:954:S:Y	SRRM2	PRRSRSVSPCSNVES	PRRSRSVYPCSNVES	954	0	0.703105	NA	NA	CDK9	CDK	31	0.878316	loss	NM_016333	954	S	Y	rs779473304
5087	SRRM2:954:S:Y	SRRM2	PRRSRSVSPCSNVES	PRRSRSVYPCSNVES	954	0	0.937248	NA	NA	SGK1	SGK	31	0.999951	loss	NM_016333	954	S	Y	rs779473304
5088	SRRM2:954:S:Y	SRRM2	PRRSRSVSPCSNVES	PRRSRSVYPCSNVES	954	0	0.807235	NA	NA	MAPKAPK2	MAPKAPK_MAPKAPK	41	0.993034	loss	NM_016333	954	S	Y	rs779473304
5089	SRRM2:954:S:Y	SRRM2	PRRSRSVSPCSNVES	PRRSRSVYPCSNVES	954	0	0.805457	NA	NA	AKT2	Akt	16	0.990207	loss	NM_016333	954	S	Y	rs779473304
5090	SRRM2:954:S:Y	SRRM2	PRRSRSVSPCSNVES	PRRSRSVYPCSNVES	954	0	0.491265	NA	NA	PKN1	PKN	21	0.893383	loss	NM_016333	954	S	Y	rs779473304
5091	SRRM2:954:S:Y	SRRM2	SRSVSPCSNVESRLL	SRSVYPCSNVESRLL	957	-3	0.733672	0.158477	-2.21086	CSNK1D	CK1_CK1-D	22	0.796515	loss	NM_016333	954	S	Y	rs779473304
5092	SRRM2:954:S:Y	SRRM2	PRRSRSVSPCSNVES	PRRSRSVYPCSNVES	954	0	0.424772	NA	NA	RPS6KA5	RSK_MSK	26	0.847132	loss	NM_016333	954	S	Y	rs779473304
5093	SRRM2:954:S:Y	SRRM2	PRRSRSVSPCSNVES	PRRSRSVYPCSNVES	954	0	0.381872	NA	NA	ROCK2	DMPK_ROCK	11	0.530593	loss	NM_016333	954	S	Y	rs779473304
5094	SRRM2:954:S:Y	SRRM2	PRRSRSVSPCSNVES	PRRSRSVYPCSNVES	954	0	0.599901	NA	NA	GSK3B	GSK	156	0.952413	loss	NM_016333	954	S	Y	rs779473304
5095	SRRM2:954:S:Y	SRRM2	PRRSRSVSPCSNVES	PRRSRSVYPCSNVES	954	0	0.667209	NA	NA	PRKAA1	CAMKL_AMPK	40	0.951833	loss	NM_016333	954	S	Y	rs779473304
5096	SRRM2:954:S:Y	SRRM2	PRRSRSVSPCSNVES	PRRSRSVYPCSNVES	954	0	0.597179	NA	NA	CAMK1	CAMK1	15	0.847657	loss	NM_016333	954	S	Y	rs779473304
5097	SRRM2:954:S:Y	SRRM2	PRRSRSVSPCSNVES	PRRSRSVYPCSNVES	954	0	0.758565	NA	NA	RPS6KA3	RSK_RSK	40	0.994069	loss	NM_016333	954	S	Y	rs779473304
5098	SRRM2:954:S:Y	SRRM2	PRRSRSVSPCSNVES	PRRSRSVYPCSNVES	954	0	0.915219	NA	NA	MAPK9	MAPK_JNK	51	0.96997	loss	NM_016333	954	S	Y	rs779473304
5099	SRRM2:954:S:Y	SRRM2	PRRSRSVSPCSNVES	PRRSRSVYPCSNVES	954	0	0.910291	NA	NA	MAPK14	MAPK_p38	121	0.928816	loss	NM_016333	954	S	Y	rs779473304
5100	SRRM2:954:S:Y	SRRM2	PRRSRSVSPCSNVES	PRRSRSVYPCSNVES	954	0	0.737189	NA	NA	DYRK1A	DYRK_DYRK1	21	0.991311	loss	NM_016333	954	S	Y	rs779473304
5101	SRRM2:954:S:Y	SRRM2	PRRSRSVSPCSNVES	PRRSRSVYPCSNVES	954	0	0.502617	NA	NA	CDK7	CDK	27	0.8271	loss	NM_016333	954	S	Y	rs779473304
5102	SRRM2:954:S:Y	SRRM2	PRRSRSVSPCSNVES	PRRSRSVYPCSNVES	954	0	0.165839	NA	NA	AURKB	Aur	106	0.884441	loss	NM_016333	954	S	Y	rs779473304
5103	SRRM2:954:S:Y	SRRM2	PRRSRSVSPCSNVES	PRRSRSVYPCSNVES	954	0	0.71851	NA	NA	CAMK2G	CAMK2	22	0.743697	loss	NM_016333	954	S	Y	rs779473304
5104	SRRM2:954:S:Y	SRRM2	PRRSRSVSPCSNVES	PRRSRSVYPCSNVES	954	0	0.464824	NA	NA	PRKCZ	PKC_Iota	40	0.847898	loss	NM_016333	954	S	Y	rs779473304
5105	SRRM2:954:S:Y	SRRM2	PRRSRSVSPCSNVES	PRRSRSVYPCSNVES	954	0	0.614824	NA	NA	MAP2K1	STE7_MAP2K	15	0.719107	loss	NM_016333	954	S	Y	rs779473304
5106	SRRM2:954:S:Y	SRRM2	PRRSRSVSPCSNVES	PRRSRSVYPCSNVES	954	0	0.373343	NA	NA	TBK1	IKK	17	0.55505	loss	NM_016333	954	S	Y	rs779473304
5107	SRRM2:954:S:Y	SRRM2	PRRSRSVSPCSNVES	PRRSRSVYPCSNVES	954	0	0.605737	NA	NA	PRKACA	PKA	399	0.904406	loss	NM_016333	954	S	Y	rs779473304
5108	SRRM2:954:S:Y	SRRM2	PRRSRSVSPCSNVES	PRRSRSVYPCSNVES	954	0	0.924045	NA	NA	CDK5	CDK	121	0.977487	loss	NM_016333	954	S	Y	rs779473304
5109	SRRM2:954:S:Y	SRRM2	PRRSRSVSPCSNVES	PRRSRSVYPCSNVES	954	0	0.455318	NA	NA	PAK2	STE20_PAKA	25	0.811399	loss	NM_016333	954	S	Y	rs779473304
5110	SRRM2:954:S:Y	SRRM2	PRRSRSVSPCSNVES	PRRSRSVYPCSNVES	954	0	0.645543	NA	NA	DAPK3	DAPK_DAPK	15	0.974443	loss	NM_016333	954	S	Y	rs779473304
5111	SRRM2:954:S:Y	SRRM2	PRRSRSVSPCSNVES	PRRSRSVYPCSNVES	954	0	0.912807	NA	NA	RPS6KA1	RSK_RSK	49	1	loss	NM_016333	954	S	Y	rs779473304
5112	SRRM2:954:S:Y	SRRM2	PRRSRSVSPCSNVES	PRRSRSVYPCSNVES	954	0	0.821068	NA	NA	MTOR	PIKK_FRAP	51	0.975952	loss	NM_016333	954	S	Y	rs779473304
5113	SRRT:545:P:L	SRRT	LWASEPGTPPLPTSL	LWASEPGTLPLPTSL	544	1	0.761286	0.314616	-1.27485	MAPK13	MAPK_p38	10	0.998997	loss	NM_015908	545	P	L	rs147945684
5114	SRRT:545:P:L	SRRT	LWASEPGTPPLPTSL	LWASEPGTLPLPTSL	544	1	0.93793	0.0557466	-4.07252	CDK2	CDK_CDC2	444	0.951482	loss	NM_015908	545	P	L	rs147945684
5115	SRRT:545:P:L	SRRT	LWASEPGTPPLPTSL	LWASEPGTLPLPTSL	544	1	0.955353	0.0461606	-4.3713	CDK1	CDK_CDC2	373	0.901699	loss	NM_015908	545	P	L	rs147945684
5116	SRRT:545:P:L	SRRT	LWASEPGTPPLPTSL	LWASEPGTLPLPTSL	544	1	0.879598	0.137757	-2.67472	CDK4	CDK	45	0.852206	loss	NM_015908	545	P	L	rs147945684
5117	SRRT:545:P:L	SRRT	LWASEPGTPPLPTSL	LWASEPGTLPLPTSL	544	1	0.80417	0.29051	-1.46891	MAPK11	MAPK_p38	18	0.628146	loss	NM_015908	545	P	L	rs147945684
5118	SRRT:545:P:L	SRRT	LWASEPGTPPLPTSL	LWASEPGTLPLPTSL	544	1	0.9382	0.116636	-3.00788	MAPK9	MAPK_JNK	51	0.99428	loss	NM_015908	545	P	L	rs147945684
5119	SRRT:545:P:L	SRRT	LWASEPGTPPLPTSL	LWASEPGTLPLPTSL	544	1	0.593189	0.235605	-1.33212	CDK7	CDK	27	0.874425	loss	NM_015908	545	P	L	rs147945684
5120	SRRT:545:P:L	SRRT	LWASEPGTPPLPTSL	LWASEPGTLPLPTSL	544	1	0.771381	0.277721	-1.47381	MAPK12	MAPK_p38	14	0.798244	loss	NM_015908	545	P	L	rs147945684
5121	SRRT:545:P:L	SRRT	LWASEPGTPPLPTSL	LWASEPGTLPLPTSL	544	1	0.736195	0.154277	-2.25456	HIPK2	DYRK_HIPK	22	0.842548	loss	NM_015908	545	P	L	rs147945684
5122	SRRT:545:P:L	SRRT	LWASEPGTPPLPTSL	LWASEPGTLPLPTSL	544	1	0.198397	0.506737	1.35285	TBK1	IKK	17	0.784037	gain	NM_015908	545	P	L	rs147945684
5123	SRRT:545:P:L	SRRT	LWASEPGTPPLPTSL	LWASEPGTLPLPTSL	544	1	0.835012	0.169693	-2.29887	CDK6	CDK_CDK4	31	0.669941	loss	NM_015908	545	P	L	rs147945684
5124	SRRT:545:P:L	SRRT	LWASEPGTPPLPTSL	LWASEPGTLPLPTSL	544	1	0.960053	0.0760451	-3.65819	MAPK8	MAPK_JNK	108	0.8982	loss	NM_015908	545	P	L	rs147945684
5125	SRRT:545:P:L	SRRT	LWASEPGTPPLPTSL	LWASEPGTLPLPTSL	544	1	0.0957899	0.277443	1.53425	PRKDC	PIKK_DNAPK	67	0.87299	gain	NM_015908	545	P	L	rs147945684
5126	SRRT:545:P:L	SRRT	LWASEPGTPPLPTSL	LWASEPGTLPLPTSL	544	1	0.614897	0.184785	-1.7345	DYRK2	DYRK	19	0.625728	loss	NM_015908	545	P	L	rs147945684
5127	SRRT:545:P:L	SRRT	LWASEPGTPPLPTSL	LWASEPGTLPLPTSL	544	1	0.651494	0.247384	-1.397	GSK3B	GSK	156	0.96007	loss	NM_015908	545	P	L	rs147945684
5128	SRRT:545:P:L	SRRT	LWASEPGTPPLPTSL	LWASEPGTLPLPTSL	544	1	0.676915	0.174563	-1.95523	CDK9	CDK	31	0.734088	loss	NM_015908	545	P	L	rs147945684
5129	SRRT:545:P:L	SRRT	LWASEPGTPPLPTSL	LWASEPGTLPLPTSL	544	1	0.675469	0.268647	-1.33018	DYRK1A	DYRK_DYRK1	21	0.843388	loss	NM_015908	545	P	L	rs147945684
5130	SRRT:545:P:L	SRRT	LWASEPGTPPLPTSL	LWASEPGTLPLPTSL	544	1	0.963909	0.103151	-3.22413	MAPK14	MAPK_p38	121	0.99798	loss	NM_015908	545	P	L	rs147945684
5131	SRRT:545:P:L	SRRT	LWASEPGTPPLPTSL	LWASEPGTLPLPTSL	544	1	0.931236	0.10047	-3.21237	CDK5	CDK	121	0.509834	loss	NM_015908	545	P	L	rs147945684
5132	SRRT:545:P:L	SRRT	LWASEPGTPPLPTSL	LWASEPGTLPLPTSL	544	1	0.97437	0.115482	-3.0768	MAPK1	MAPK_ERK1	328	0.556784	loss	NM_015908	545	P	L	rs147945684
5133	SRRT:545:P:S	SRRT	LWASEPGTPPLPTSL	LWASEPGTSPLPTSL	544	1	0.593189	0.275337	-1.10729	CDK7	CDK	27	0.807114	loss	NM_015908	545	P	S	rs777023963
5134	SRRT:545:P:S	SRRT	LWASEPGTPPLPTSL	LWASEPGTSPLPTSL	544	1	0.614897	0.184785	-1.7345	DYRK2	DYRK	19	0.625728	loss	NM_015908	545	P	S	rs777023963
5135	SRRT:545:P:S	SRRT	LWASEPGTPPLPTSL	LWASEPGTSPLPTSL	544	1	0.971964	0.116902	-3.05561	MAPK3	MAPK_ERK1	252	0.906988	loss	NM_015908	545	P	S	rs777023963
5136	SRRT:545:P:S	SRRT	LWASEPGTPPLPTSL	LWASEPGTSPLPTSL	544	1	0.761286	0.314616	-1.27485	MAPK13	MAPK_p38	10	0.998997	loss	NM_015908	545	P	S	rs777023963
5137	SRRT:545:P:S	SRRT	LWASEPGTPPLPTSL	LWASEPGTSPLPTSL	544	1	0.960053	0.0845452	-3.50532	MAPK8	MAPK_JNK	108	0.545	loss	NM_015908	545	P	S	rs777023963
5138	SRRT:545:P:S	SRRT	LWASEPGTPPLPTSL	LWASEPGTSPLPTSL	544	1	0.799879	0.289675	-1.46535	MAPK7	MAPK_ERK5	27	0.669274	loss	NM_015908	545	P	S	rs777023963
5139	SRRT:545:P:S	SRRT	LWASEPGTPPLPTSL	LWASEPGTSPLPTSL	544	1	0.736195	0.154277	-2.25456	HIPK2	DYRK_HIPK	22	0.842548	loss	NM_015908	545	P	S	rs777023963
5140	SRRT:545:P:S	SRRT	LWASEPGTPPLPTSL	LWASEPGTSPLPTSL	544	1	0.675469	0.268647	-1.33018	DYRK1A	DYRK_DYRK1	21	0.843388	loss	NM_015908	545	P	S	rs777023963
5141	SRRT:545:P:S	SRRT	LWASEPGTPPLPTSL	LWASEPGTSPLPTSL	544	1	0.651494	0.23922	-1.44542	GSK3B	GSK	156	0.960173	loss	NM_015908	545	P	S	rs777023963
5142	SRRT:545:P:S	SRRT	LWASEPGTPPLPTSL	LWASEPGTSPLPTSL	544	1	0.835012	0.169693	-2.29887	CDK6	CDK_CDK4	31	0.669941	loss	NM_015908	545	P	S	rs777023963
5143	SRRT:545:P:S	SRRT	LWASEPGTPPLPTSL	LWASEPGTSPLPTSL	544	1	0.879598	0.154617	-2.50815	CDK4	CDK	45	0.684393	loss	NM_015908	545	P	S	rs777023963
5144	SRRT:545:P:S	SRRT	LWASEPGTPPLPTSL	LWASEPGTSPLPTSL	544	1	0.771381	0.277721	-1.47381	MAPK12	MAPK_p38	14	0.798244	loss	NM_015908	545	P	S	rs777023963
5145	SRRT:545:P:S	SRRT	LWASEPGTPPLPTSL	LWASEPGTSPLPTSL	544	1	0.799904	0.18747	-2.09317	MTOR	PIKK_FRAP	51	0.891921	loss	NM_015908	545	P	S	rs777023963
5146	SRRT:545:P:S	SRRT	LWASEPGTPPLPTSL	LWASEPGTSPLPTSL	544	1	0.931236	0.0934301	-3.31719	CDK5	CDK	121	0.700211	loss	NM_015908	545	P	S	rs777023963
5147	SRRT:545:P:S	SRRT	LWASEPGTPPLPTSL	LWASEPGTSPLPTSL	544	1	0.9382	0.116636	-3.00788	MAPK9	MAPK_JNK	51	0.99428	loss	NM_015908	545	P	S	rs777023963
5148	SRRT:545:P:S	SRRT	LWASEPGTPPLPTSL	LWASEPGTSPLPTSL	544	1	0.963909	0.103151	-3.22413	MAPK14	MAPK_p38	121	0.99798	loss	NM_015908	545	P	S	rs777023963
5149	SRRT:545:P:S	SRRT	LWASEPGTPPLPTSL	LWASEPGTSPLPTSL	544	1	0.676915	0.193169	-1.80911	CDK9	CDK	31	0.722125	loss	NM_015908	545	P	S	rs777023963
5150	SRRT:545:P:S	SRRT	LWASEPGTPPLPTSL	LWASEPGTSPLPTSL	544	1	0.955353	0.0461606	-4.3713	CDK1	CDK_CDC2	373	0.901699	loss	NM_015908	545	P	S	rs777023963
5151	SRSF11:367:R:C	SRSF11	RKLSRSPSPRRHKKE	RKLSCSPSPRRHKKE	370	-3	0.704688	0.102328	-2.78379	PRKG1	PKG	50	0.917024	loss	NM_004768	367	R	C	rs201258859
5152	SRSF11:367:R:C	SRSF11	RKLSRSPSPRRHKKE	RKLSCSPSPRRHKKE	370	-3	0.928264	0.12714	-2.86811	CHEK1	CAMKL_CHK1	104	0.998743	loss	NM_004768	367	R	C	rs201258859
5153	SRSF11:367:R:C	SRSF11	RKLSRSPSPRRHKKE	RKLSCSPSPRRHKKE	370	-3	0.603151	0.0621921	-3.27771	PRKACA	PKA	399	0.93526	loss	NM_004768	367	R	C	rs201258859
5154	SRSF11:367:R:C	SRSF11	RKLSRSPSPRRHKKE	RKLSCSPSPRRHKKE	370	-3	0.449829	0.115683	-1.9592	DAPK3	DAPK_DAPK	15	0.748556	loss	NM_004768	367	R	C	rs201258859
5155	SRSF11:367:R:C	SRSF11	RKLSRSPSPRRHKKE	RKLSCSPSPRRHKKE	370	-3	0.803594	0.137472	-2.54733	CAMK2A	CAMK2	69	0.947216	loss	NM_004768	367	R	C	rs201258859
5156	SRSF11:367:R:C	SRSF11	RKLSRSPSPRRHKKE	RKLSCSPSPRRHKKE	370	-3	0.14953	0.0713557	-1.06733	AURKB	Aur	106	0.689214	loss	NM_004768	367	R	C	rs201258859
5157	SRSF11:367:R:C	SRSF11	RKLSRSPSPRRHKKE	RKLSCSPSPRRHKKE	370	-3	0.914149	0.426247	-1.10074	PRKD1	PKD	40	0.520762	loss	NM_004768	367	R	C	rs201258859
5158	SRSF11:367:R:C	SRSF11	RKLSRSPSPRRHKKE	RKLSCSPSPRRHKKE	370	-3	0.675015	0.273866	-1.30145	CAMK1	CAMK1	15	0.906147	loss	NM_004768	367	R	C	rs201258859
5159	SRSF11:367:R:C	SRSF11	RKLSRSPSPRRHKKE	RKLSCSPSPRRHKKE	370	-3	0.793615	0.261081	-1.60394	CAMK2G	CAMK2	22	0.69424	loss	NM_004768	367	R	C	rs201258859
5160	SRSF11:367:R:C	SRSF11	RKLSRSPSPRRHKKE	RKLSCSPSPRRHKKE	370	-3	0.653132	0.170925	-1.93401	SGK1	SGK	31	0.887701	loss	NM_004768	367	R	C	rs201258859
5161	SRSF11:367:R:C	SRSF11	RKLSRSPSPRRHKKE	RKLSCSPSPRRHKKE	370	-3	0.44966	0.22017	-1.03022	PAK2	STE20_PAKA	25	0.782783	loss	NM_004768	367	R	C	rs201258859
5162	SRSF11:367:R:C	SRSF11	RKLSRSPSPRRHKKE	RKLSCSPSPRRHKKE	370	-3	0.747868	0.113982	-2.71397	RPS6KA1	RSK_RSK	49	0.955393	loss	NM_004768	367	R	C	rs201258859
5163	SRSF11:367:R:C	SRSF11	RKLSRSPSPRRHKKE	RKLSCSPSPRRHKKE	370	-3	0.688236	0.252441	-1.44696	PRKAA1	CAMKL_AMPK	40	0.904577	loss	NM_004768	367	R	C	rs201258859
5164	SRSF11:367:R:C	SRSF11	RKLSRSPSPRRHKKE	RKLSCSPSPRRHKKE	370	-3	0.817465	0.275946	-1.56677	CHEK2	RAD53	38	0.876009	loss	NM_004768	367	R	C	rs201258859
5165	SRSF11:367:R:C	SRSF11	RKLSRSPSPRRHKKE	RKLSCSPSPRRHKKE	370	-3	0.467899	0.146112	-1.67912	PIM1	PIM	22	0.733121	loss	NM_004768	367	R	C	rs201258859
5166	SRSF11:367:R:C	SRSF11	RKLSRSPSPRRHKKE	RKLSCSPSPRRHKKE	370	-3	0.483851	0.0579932	-3.06061	AKT2	Akt	16	0.515078	loss	NM_004768	367	R	C	rs201258859
5167	SRSF11:367:R:C	SRSF11	RKLSRSPSPRRHKKE	RKLSCSPSPRRHKKE	370	-3	0.686032	0.048641	-3.81803	AKT1	Akt	172	0.984093	loss	NM_004768	367	R	C	rs201258859
5168	SRSF11:367:R:C	SRSF11	RKLSRSPSPRRHKKE	RKLSCSPSPRRHKKE	370	-3	0.495695	0.0899786	-2.4618	RPS6KB1	RSK_p70	28	0.841929	loss	NM_004768	367	R	C	rs201258859
5169	SSB:368:D:G	SSB	GKKTKFASDDEHDEH	GKKTKFASDGEHDEH	366	2	0.24875	0.118626	-1.06828	CAMK2A	CAMK2	69	0.810966	loss	NM_003142	368	D	G	rs377472931
5170	STK11IP:763:P:R	STK11IP	HLDRAKNSPPQAPST	HLDRAKNSPRQAPST	761	2	0.0899192	0.81611	3.18206	PRKCA	PKC_Alpha	230	0.858469	gain	NM_052902	763	P	R	rs763648179
5171	STK11IP:763:P:R	STK11IP	HLDRAKNSPPQAPST	HLDRAKNSPRQAPST	761	2	0.119478	0.481431	2.01058	PRKCG	PKC_Alpha	40	0.861546	gain	NM_052902	763	P	R	rs763648179
5172	STK17A:30:P:R	STK17A	GRAGRGLSGPCRPPP	GRAGRGLSGRCRPPP	28	2	0.169402	0.798755	2.2373	PRKCB	PKC_Alpha	67	0.962369	gain	NM_004760	30	P	R	rs549741084
5173	STK17A:30:P:R	STK17A	GRAGRGLSGPCRPPP	GRAGRGLSGRCRPPP	28	2	0.142173	0.868364	2.61065	PRKCA	PKC_Alpha	230	0.931805	gain	NM_004760	30	P	R	rs549741084
5174	STK17A:30:P:R	STK17A	GRAGRGLSGPCRPPP	GRAGRGLSGRCRPPP	28	2	0.256391	0.618344	1.27006	PRKCG	PKC_Alpha	40	0.889295	gain	NM_004760	30	P	R	rs549741084
5175	SUDS3:235:P:A	SUDS3	KSPKRPASPSSPEHL	KSPKRPASASSPEHL	234	1	0.620716	0.263132	-1.23814	CDK7	CDK	27	0.869848	loss	NM_022491	235	P	A	rs771181051
5176	SUDS3:235:P:A	SUDS3	KSPKRPASPSSPEHL	KSPKRPASASSPEHL	234	1	0.56359	0.155398	-1.85868	GSK3B	GSK	156	0.933454	loss	NM_022491	235	P	A	rs771181051
5177	SUDS3:235:P:A	SUDS3	KSPKRPASPSSPEHL	KSPKRPASASSPEHL	234	1	0.806352	0.117271	-2.78157	CDK6	CDK_CDK4	31	0.741932	loss	NM_022491	235	P	A	rs771181051
5178	SUDS3:235:P:A	SUDS3	KSPKRPASPSSPEHL	KSPKRPASASSPEHL	234	1	0.766952	0.273292	-1.48869	MAPK12	MAPK_p38	14	0.882566	loss	NM_022491	235	P	A	rs771181051
5179	SUDS3:235:P:A	SUDS3	KSPKRPASPSSPEHL	KSPKRPASASSPEHL	234	1	0.859776	0.117935	-2.86597	CDK4	CDK	45	0.917647	loss	NM_022491	235	P	A	rs771181051
5180	SUDS3:235:P:A	SUDS3	KSPKRPASPSSPEHL	KSPKRPASASSPEHL	234	1	0.964052	0.103294	-3.22236	MAPK14	MAPK_p38	121	0.998015	loss	NM_022491	235	P	A	rs771181051
5181	SUDS3:235:P:A	SUDS3	KSPKRPASPSSPEHL	KSPKRPASASSPEHL	234	1	0.958602	0.049409	-4.27808	CDK1	CDK_CDC2	373	0.912415	loss	NM_022491	235	P	A	rs771181051
5182	SUDS3:235:P:A	SUDS3	KSPKRPASPSSPEHL	KSPKRPASASSPEHL	234	1	0.643441	0.213329	-1.59273	DYRK2	DYRK	19	0.765736	loss	NM_022491	235	P	A	rs771181051
5183	SUDS3:235:P:A	SUDS3	KSPKRPASPSSPEHL	KSPKRPASASSPEHL	234	1	0.976341	0.114354	-3.09387	MAPK3	MAPK_ERK1	252	0.567041	loss	NM_022491	235	P	A	rs771181051
5184	SUDS3:235:P:A	SUDS3	KSPKRPASPSSPEHL	KSPKRPASASSPEHL	234	1	0.606441	0.261848	-1.21164	MAP2K1	STE7_MAP2K	15	0.532347	loss	NM_022491	235	P	A	rs771181051
5185	SUDS3:235:P:A	SUDS3	KSPKRPASPSSPEHL	KSPKRPASASSPEHL	234	1	0.782205	0.16977	-2.20396	MTOR	PIKK_FRAP	51	0.872611	loss	NM_022491	235	P	A	rs771181051
5186	SUDS3:235:P:A	SUDS3	KSPKRPASPSSPEHL	KSPKRPASASSPEHL	234	1	0.950158	0.0679744	-3.8051	CDK2	CDK_CDC2	444	0.951498	loss	NM_022491	235	P	A	rs771181051
5187	SUDS3:235:P:A	SUDS3	KSPKRPASPSSPEHL	KSPKRPASASSPEHL	234	1	0.771183	0.289626	-1.41288	MAPK11	MAPK_p38	18	0.631644	loss	NM_022491	235	P	A	rs771181051
5188	SUDS3:235:P:A	SUDS3	KSPKRPASPSSPEHL	KSPKRPASASSPEHL	234	1	0.917241	0.0794352	-3.52945	CDK5	CDK	121	0.961911	loss	NM_022491	235	P	A	rs771181051
5189	SUDS3:235:P:A	SUDS3	KSPKRPASPSSPEHL	KSPKRPASASSPEHL	234	1	0.819503	0.237585	-1.78631	HIPK2	DYRK_HIPK	22	0.658061	loss	NM_022491	235	P	A	rs771181051
5190	SUDS3:235:P:A	SUDS3	KSPKRPASPSSPEHL	KSPKRPASASSPEHL	234	1	0.924111	0.102547	-3.17177	MAPK9	MAPK_JNK	51	0.984016	loss	NM_022491	235	P	A	rs771181051
5191	SUDS3:235:P:A	SUDS3	KSPKRPASPSSPEHL	KSPKRPASASSPEHL	234	1	0.71818	0.215828	-1.73447	CDK9	CDK	31	0.854951	loss	NM_022491	235	P	A	rs771181051
5192	SUDS3:235:P:A	SUDS3	KSPKRPASPSSPEHL	KSPKRPASASSPEHL	234	1	0.953259	0.0692518	-3.78294	MAPK8	MAPK_JNK	108	0.963748	loss	NM_022491	235	P	A	rs771181051
5193	SUDS3:235:P:A	SUDS3	KSPKRPASPSSPEHL	KSPKRPASASSPEHL	234	1	0.824438	0.132263	-2.64	MAPK10	MAPK_JNK	17	0.617541	loss	NM_022491	235	P	A	rs771181051
5194	SUN2:104:R:K	SUN2	RVRRRRGTGGSESSR	RVRRKRGTGGSESSR	107	-3	0.631217	0.217239	-1.53885	PRKD1	PKD	40	0.878411	loss	NM_015374	104	R	K	rs761298006
5195	SUN2:104:R:K	SUN2	RVRRRRGTGGSESSR	RVRRKRGTGGSESSR	107	-3	0.671866	0.130346	-2.36582	CHEK2	RAD53	38	0.785262	loss	NM_015374	104	R	K	rs761298006
5196	SUN2:104:R:K	SUN2	RVRRRRGTGGSESSR	RVRRKRGTGGSESSR	107	-3	0.720889	0.188354	-1.93633	CAMK2G	CAMK2	22	0.759417	loss	NM_015374	104	R	K	rs761298006
5197	SUN2:104:R:K	SUN2	RVRRRRGTGGSESSR	RVRRKRGTGGSESSR	107	-3	0.7476	0.177661	-2.07314	MAPKAPK2	MAPKAPK_MAPKAPK	41	0.871785	loss	NM_015374	104	R	K	rs761298006
5198	SUN2:104:R:K	SUN2	RVRRRRGTGGSESSR	RVRRKRGTGGSESSR	107	-3	0.610492	0.289573	-1.07605	CAMK1	CAMK1	15	0.794167	loss	NM_015374	104	R	K	rs761298006
5199	SUN2:104:R:K	SUN2	RVRRRRGTGGSESSR	RVRRKRGTGGSESSR	107	-3	0.859296	0.377089	-1.18825	SGK1	SGK	31	0.811515	loss	NM_015374	104	R	K	rs761298006
5200	SUN2:104:R:K	SUN2	RVRRRRGTGGSESSR	RVRRKRGTGGSESSR	107	-3	0.450069	0.202853	-1.14971	PRKCE	PKC_Eta	35	0.529134	loss	NM_015374	104	R	K	rs761298006
5201	SUN2:104:R:K	SUN2	RVRRRRGTGGSESSR	RVRRKRGTGGSESSR	107	-3	0.777494	0.153891	-2.33692	CAMK2A	CAMK2	69	0.922908	loss	NM_015374	104	R	K	rs761298006
5202	SUN2:52:R:C	SUN2	SSNMKRLSPAPQLGP	SSNMKCLSPAPQLGP	54	-2	0.768357	0.106139	-2.85583	AURKA	Aur	30	0.572994	loss	NM_015374	52	R	C	rs148173955
5203	SUN2:52:R:C	SUN2	SSNMKRLSPAPQLGP	SSNMKCLSPAPQLGP	54	-2	0.602243	0.248383	-1.27778	ROCK1	DMPK_ROCK	45	0.859125	loss	NM_015374	52	R	C	rs148173955
5204	SUN2:52:R:C	SUN2	SSNMKRLSPAPQLGP	SSNMKCLSPAPQLGP	54	-2	0.34149	0.107298	-1.67021	PRKG1	PKG	50	0.952138	loss	NM_015374	52	R	C	rs148173955
5205	SUN2:52:R:C	SUN2	SSNMKRLSPAPQLGP	SSNMKCLSPAPQLGP	54	-2	0.485235	0.149055	-1.70283	PRKCD	PKC_Delta	77	0.925466	loss	NM_015374	52	R	C	rs148173955
5206	SUN2:52:R:C	SUN2	SSNMKRLSPAPQLGP	SSNMKCLSPAPQLGP	54	-2	0.540094	0.121867	-2.1479	PRKACA	PKA	399	0.966458	loss	NM_015374	52	R	C	rs148173955
5207	SUN2:52:R:C	SUN2	SSNMKRLSPAPQLGP	SSNMKCLSPAPQLGP	54	-2	0.886634	0.0850864	-3.38134	AURKB	Aur	106	0.956135	loss	NM_015374	52	R	C	rs148173955
5208	SUN2:52:R:H	SUN2	SSNMKRLSPAPQLGP	SSNMKHLSPAPQLGP	54	-2	0.768357	0.106139	-2.85583	AURKA	Aur	30	0.572994	loss	NM_015374	52	R	H	rs4510314
5209	SUN2:52:R:H	SUN2	SSNMKRLSPAPQLGP	SSNMKHLSPAPQLGP	54	-2	0.602243	0.233638	-1.36607	ROCK1	DMPK_ROCK	45	0.882119	loss	NM_015374	52	R	H	rs4510314
5210	SUN2:52:R:H	SUN2	SSNMKRLSPAPQLGP	SSNMKHLSPAPQLGP	54	-2	0.34149	0.117943	-1.53375	PRKG1	PKG	50	0.952138	loss	NM_015374	52	R	H	rs4510314
5211	SUN2:52:R:H	SUN2	SSNMKRLSPAPQLGP	SSNMKHLSPAPQLGP	54	-2	0.485235	0.174915	-1.47203	PRKCD	PKC_Delta	77	0.925453	loss	NM_015374	52	R	H	rs4510314
5212	SUN2:52:R:H	SUN2	SSNMKRLSPAPQLGP	SSNMKHLSPAPQLGP	54	-2	0.540094	0.133816	-2.01296	PRKACA	PKA	399	0.965579	loss	NM_015374	52	R	H	rs4510314
5213	SUN2:52:R:H	SUN2	SSNMKRLSPAPQLGP	SSNMKHLSPAPQLGP	54	-2	0.886634	0.0850864	-3.38134	AURKB	Aur	106	0.956135	loss	NM_015374	52	R	H	rs4510314
5214	SUV39H2:386:D:G	SUV39H2	SSDSIDHSPAKKRVR	SSDSIGHSPAKKRVR	388	-2	0.667264	0.174294	-1.93674	PLK1	PLK	51	0.753035	loss	NM_001193424	386	D	G	rs757834005
5215	SYAP1:245:R:W	SYAP1	AEAVRPKTPPVVIKS	AEAVWPKTPPVVIKS	248	-3	0.525706	0.211791	-1.31161	CAMK4	CAMK1	14	0.87341	loss	NM_032796	245	R	W	rs773957263
5216	SYAP1:245:R:W	SYAP1	AEAVRPKTPPVVIKS	AEAVWPKTPPVVIKS	248	-3	0.54233	0.106534	-2.34785	PRKAA1	CAMKL_AMPK	40	0.866806	loss	NM_032796	245	R	W	rs773957263
5217	SYAP1:245:R:W	SYAP1	AEAVRPKTPPVVIKS	AEAVWPKTPPVVIKS	248	-3	0.833045	0.130021	-2.67965	PAK1	STE20_PAKA	44	0.950172	loss	NM_032796	245	R	W	rs773957263
5218	SYAP1:245:R:W	SYAP1	AEAVRPKTPPVVIKS	AEAVWPKTPPVVIKS	248	-3	0.637122	0.182651	-1.80248	RPS6KA3	RSK_RSK	40	0.542691	loss	NM_032796	245	R	W	rs773957263
5219	SYAP1:245:R:W	SYAP1	AEAVRPKTPPVVIKS	AEAVWPKTPPVVIKS	248	-3	0.459194	0.0534774	-3.1021	RPS6KB1	RSK_p70	28	0.74095	loss	NM_032796	245	R	W	rs773957263
5220	SYAP1:245:R:W	SYAP1	AEAVRPKTPPVVIKS	AEAVWPKTPPVVIKS	248	-3	0.565574	0.0246152	-4.52209	PRKACA	PKA	399	0.917461	loss	NM_032796	245	R	W	rs773957263
5221	SYAP1:245:R:W	SYAP1	AEAVRPKTPPVVIKS	AEAVWPKTPPVVIKS	248	-3	0.672152	0.0347604	-4.27327	AKT1	Akt	172	0.985084	loss	NM_032796	245	R	W	rs773957263
5222	SYAP1:245:R:W	SYAP1	AEAVRPKTPPVVIKS	AEAVWPKTPPVVIKS	248	-3	0.737347	0.0712257	-3.37187	CAMK2A	CAMK2	69	0.80732	loss	NM_032796	245	R	W	rs773957263
5223	SYAP1:245:R:W	SYAP1	AEAVRPKTPPVVIKS	AEAVWPKTPPVVIKS	248	-3	0.445966	0.219447	-1.02306	PRKCQ	PKC_Delta	23	0.826969	loss	NM_032796	245	R	W	rs773957263
5224	SYAP1:245:R:W	SYAP1	AEAVRPKTPPVVIKS	AEAVWPKTPPVVIKS	248	-3	0.467351	0.145564	-1.68285	PIM1	PIM	22	0.73178	loss	NM_032796	245	R	W	rs773957263
5225	SYAP1:245:R:W	SYAP1	AEAVRPKTPPVVIKS	AEAVWPKTPPVVIKS	248	-3	0.561311	0.160163	-1.80926	CAMK1	CAMK1	15	0.813274	loss	NM_032796	245	R	W	rs773957263
5226	SYAP1:245:R:W	SYAP1	AEAVRPKTPPVVIKS	AEAVWPKTPPVVIKS	248	-3	0.404829	0.15612	-1.37466	PRKCD	PKC_Delta	77	0.877535	loss	NM_032796	245	R	W	rs773957263
5227	SYAP1:245:R:W	SYAP1	AEAVRPKTPPVVIKS	AEAVWPKTPPVVIKS	248	-3	0.385829	0.0516831	-2.9002	DAPK3	DAPK_DAPK	15	0.629227	loss	NM_032796	245	R	W	rs773957263
5228	SYAP1:245:R:W	SYAP1	AEAVRPKTPPVVIKS	AEAVWPKTPPVVIKS	248	-3	0.548766	0.0608638	-3.17254	PRKD1	PKD	40	0.835384	loss	NM_032796	245	R	W	rs773957263
5229	SYAP1:245:R:W	SYAP1	AEAVRPKTPPVVIKS	AEAVWPKTPPVVIKS	248	-3	0.4051	0.17561	-1.2059	PAK2	STE20_PAKA	25	0.621858	loss	NM_032796	245	R	W	rs773957263
5230	SYAP1:245:R:W	SYAP1	AEAVRPKTPPVVIKS	AEAVWPKTPPVVIKS	248	-3	0.52152	0.0956624	-2.4467	AKT2	Akt	16	0.77951	loss	NM_032796	245	R	W	rs773957263
5231	SYAP1:245:R:W	SYAP1	AEAVRPKTPPVVIKS	AEAVWPKTPPVVIKS	248	-3	0.537634	0.0554274	-3.27795	SGK1	SGK	31	0.704302	loss	NM_032796	245	R	W	rs773957263
5232	SYAP1:245:R:W	SYAP1	AEAVRPKTPPVVIKS	AEAVWPKTPPVVIKS	248	-3	0.447318	0.183621	-1.28457	PRKCE	PKC_Eta	35	0.503443	loss	NM_032796	245	R	W	rs773957263
5233	SYAP1:248:T:M	SYAP1	AEAVRPKTPPVVIKS	AEAVRPKMPPVVIKS	248	0	0.52152	NA	NA	AKT2	Akt	16	0.77951	loss	NM_032796	248	T	M	rs763119788
5234	SYAP1:248:T:M	SYAP1	AEAVRPKTPPVVIKS	AEAVRPKMPPVVIKS	248	0	0.4051	NA	NA	PAK2	STE20_PAKA	25	0.624456	loss	NM_032796	248	T	M	rs763119788
5235	SYAP1:248:T:M	SYAP1	AEAVRPKTPPVVIKS	AEAVRPKMPPVVIKS	248	0	0.447318	NA	NA	PRKCE	PKC_Eta	35	0.503443	loss	NM_032796	248	T	M	rs763119788
5236	SYAP1:248:T:M	SYAP1	AEAVRPKTPPVVIKS	AEAVRPKMPPVVIKS	248	0	0.93185	NA	NA	CDK2	CDK_CDC2	444	0.929735	loss	NM_032796	248	T	M	rs763119788
5237	SYAP1:248:T:M	SYAP1	AEAVRPKTPPVVIKS	AEAVRPKMPPVVIKS	248	0	0.537634	NA	NA	SGK1	SGK	31	0.704302	loss	NM_032796	248	T	M	rs763119788
5238	SYAP1:248:T:M	SYAP1	AEAVRPKTPPVVIKS	AEAVRPKMPPVVIKS	248	0	0.907356	NA	NA	CDK5	CDK	121	0.923896	loss	NM_032796	248	T	M	rs763119788
5239	SYAP1:248:T:M	SYAP1	AEAVRPKTPPVVIKS	AEAVRPKMPPVVIKS	248	0	0.527908	NA	NA	CDK3	CDK_CDC2	11	0.919953	loss	NM_032796	248	T	M	rs763119788
5240	SYAP1:248:T:M	SYAP1	AEAVRPKTPPVVIKS	AEAVRPKMPPVVIKS	248	0	0.413291	NA	NA	PRKAA2	CAMKL_AMPK	20	0.718795	loss	NM_032796	248	T	M	rs763119788
5241	SYAP1:248:T:M	SYAP1	AEAVRPKTPPVVIKS	AEAVRPKMPPVVIKS	248	0	0.963105	NA	NA	MAPK1	MAPK_ERK1	328	0.9961	loss	NM_032796	248	T	M	rs763119788
5242	SYAP1:248:T:M	SYAP1	AEAVRPKTPPVVIKS	AEAVRPKMPPVVIKS	248	0	0.346406	NA	NA	ROCK1	DMPK_ROCK	45	0.65098	loss	NM_032796	248	T	M	rs763119788
5243	SYAP1:248:T:M	SYAP1	AEAVRPKTPPVVIKS	AEAVRPKMPPVVIKS	248	0	0.525706	NA	NA	CAMK4	CAMK1	14	0.9026	loss	NM_032796	248	T	M	rs763119788
5244	SYAP1:248:T:M	SYAP1	AEAVRPKTPPVVIKS	AEAVRPKMPPVVIKS	248	0	0.858905	NA	NA	CDK4	CDK	45	0.951961	loss	NM_032796	248	T	M	rs763119788
5245	SYAP1:248:T:M	SYAP1	AEAVRPKTPPVVIKS	AEAVRPKMPPVVIKS	248	0	0.61179	NA	NA	CDK7	CDK	27	0.924436	loss	NM_032796	248	T	M	rs763119788
5246	SYAP1:248:T:M	SYAP1	AEAVRPKTPPVVIKS	AEAVRPKMPPVVIKS	248	0	0.684078	NA	NA	DYRK1A	DYRK_DYRK1	21	0.941005	loss	NM_032796	248	T	M	rs763119788
5247	SYAP1:248:T:M	SYAP1	AEAVRPKTPPVVIKS	AEAVRPKMPPVVIKS	248	0	0.547103	NA	NA	GSK3B	GSK	156	0.918345	loss	NM_032796	248	T	M	rs763119788
5248	SYAP1:248:T:M	SYAP1	AEAVRPKTPPVVIKS	AEAVRPKMPPVVIKS	248	0	0.744122	NA	NA	HIPK2	DYRK_HIPK	22	0.878641	loss	NM_032796	248	T	M	rs763119788
5249	SYAP1:248:T:M	SYAP1	AEAVRPKTPPVVIKS	AEAVRPKMPPVVIKS	248	0	0.548766	NA	NA	PRKD1	PKD	40	0.835384	loss	NM_032796	248	T	M	rs763119788
5250	SYAP1:248:T:M	SYAP1	AEAVRPKTPPVVIKS	AEAVRPKMPPVVIKS	248	0	0.672152	NA	NA	AKT1	Akt	172	0.985084	loss	NM_032796	248	T	M	rs763119788
5251	SYAP1:248:T:M	SYAP1	AEAVRPKTPPVVIKS	AEAVRPKMPPVVIKS	248	0	0.616157	NA	NA	PAK4	STE20_PAKB	17	0.993299	loss	NM_032796	248	T	M	rs763119788
5252	SYAP1:248:T:M	SYAP1	AEAVRPKTPPVVIKS	AEAVRPKMPPVVIKS	248	0	0.891969	NA	NA	MAPK9	MAPK_JNK	51	0.861257	loss	NM_032796	248	T	M	rs763119788
5253	SYAP1:248:T:M	SYAP1	AEAVRPKTPPVVIKS	AEAVRPKMPPVVIKS	248	0	0.757531	NA	NA	MTOR	PIKK_FRAP	51	0.684864	loss	NM_032796	248	T	M	rs763119788
5254	SYAP1:248:T:M	SYAP1	AEAVRPKTPPVVIKS	AEAVRPKMPPVVIKS	248	0	0.96235	NA	NA	MAPK3	MAPK_ERK1	252	0.996331	loss	NM_032796	248	T	M	rs763119788
5255	SYAP1:248:T:M	SYAP1	AEAVRPKTPPVVIKS	AEAVRPKMPPVVIKS	248	0	0.833045	NA	NA	PAK1	STE20_PAKA	44	0.950172	loss	NM_032796	248	T	M	rs763119788
5256	SYAP1:248:T:M	SYAP1	AEAVRPKTPPVVIKS	AEAVRPKMPPVVIKS	248	0	0.944364	NA	NA	MAPK8	MAPK_JNK	108	0.937247	loss	NM_032796	248	T	M	rs763119788
5257	SYAP1:248:T:M	SYAP1	AEAVRPKTPPVVIKS	AEAVRPKMPPVVIKS	248	0	0.946878	NA	NA	CDK1	CDK_CDC2	373	0.921078	loss	NM_032796	248	T	M	rs763119788
5258	SYAP1:248:T:M	SYAP1	AEAVRPKTPPVVIKS	AEAVRPKMPPVVIKS	248	0	0.459194	NA	NA	RPS6KB1	RSK_p70	28	0.74095	loss	NM_032796	248	T	M	rs763119788
5259	SYAP1:248:T:M	SYAP1	AEAVRPKTPPVVIKS	AEAVRPKMPPVVIKS	248	0	0.737347	NA	NA	CAMK2A	CAMK2	69	0.80732	loss	NM_032796	248	T	M	rs763119788
5260	SYAP1:248:T:M	SYAP1	AEAVRPKTPPVVIKS	AEAVRPKMPPVVIKS	248	0	0.385829	NA	NA	DAPK3	DAPK_DAPK	15	0.638219	loss	NM_032796	248	T	M	rs763119788
5261	SYAP1:248:T:M	SYAP1	AEAVRPKTPPVVIKS	AEAVRPKMPPVVIKS	248	0	0.452338	NA	NA	MAP3K8	STE-Unique	18	0.82022	loss	NM_032796	248	T	M	rs763119788
5262	SYAP1:248:T:M	SYAP1	AEAVRPKTPPVVIKS	AEAVRPKMPPVVIKS	248	0	0.565574	NA	NA	PRKACA	PKA	399	0.917461	loss	NM_032796	248	T	M	rs763119788
5263	SYAP1:248:T:M	SYAP1	AEAVRPKTPPVVIKS	AEAVRPKMPPVVIKS	248	0	0.637122	NA	NA	RPS6KA3	RSK_RSK	40	0.543043	loss	NM_032796	248	T	M	rs763119788
5264	SYAP1:248:T:M	SYAP1	AEAVRPKTPPVVIKS	AEAVRPKMPPVVIKS	248	0	0.54233	NA	NA	PRKAA1	CAMKL_AMPK	40	0.867872	loss	NM_032796	248	T	M	rs763119788
5265	SYAP1:248:T:M	SYAP1	AEAVRPKTPPVVIKS	AEAVRPKMPPVVIKS	248	0	0.561311	NA	NA	CAMK1	CAMK1	15	0.816878	loss	NM_032796	248	T	M	rs763119788
5266	SYAP1:248:T:M	SYAP1	AEAVRPKTPPVVIKS	AEAVRPKMPPVVIKS	248	0	0.467351	NA	NA	PIM1	PIM	22	0.735734	loss	NM_032796	248	T	M	rs763119788
5267	SYAP1:248:T:M	SYAP1	AEAVRPKTPPVVIKS	AEAVRPKMPPVVIKS	248	0	0.685659	NA	NA	MAP2K1	STE7_MAP2K	15	0.98633	loss	NM_032796	248	T	M	rs763119788
5268	SYAP1:248:T:M	SYAP1	AEAVRPKTPPVVIKS	AEAVRPKMPPVVIKS	248	0	0.404829	NA	NA	PRKCD	PKC_Delta	77	0.877544	loss	NM_032796	248	T	M	rs763119788
5269	SYAP1:248:T:M	SYAP1	AEAVRPKTPPVVIKS	AEAVRPKMPPVVIKS	248	0	0.949238	NA	NA	MAPK14	MAPK_p38	121	0.973874	loss	NM_032796	248	T	M	rs763119788
5270	SYAP1:248:T:M	SYAP1	AEAVRPKTPPVVIKS	AEAVRPKMPPVVIKS	248	0	0.445966	NA	NA	PRKCQ	PKC_Delta	23	0.827518	loss	NM_032796	248	T	M	rs763119788
5271	SYAP1:248:T:M	SYAP1	AEAVRPKTPPVVIKS	AEAVRPKMPPVVIKS	248	0	0.473987	NA	NA	RPS6KA5	RSK_MSK	26	0.816955	loss	NM_032796	248	T	M	rs763119788
5272	SYMPK:1260:P:Q	SYMPK	EDAMKTPSPAAEDAR	EDAMKTPSQAAEDAR	1259	1	0.940065	0.030872	-4.92839	CDK1	CDK_CDC2	373	0.898841	loss	NM_004819	1260	P	Q	rs145662570
5273	SYMPK:1260:P:Q	SYMPK	EDAMKTPSPAAEDAR	EDAMKTPSQAAEDAR	1259	1	0.881137	0.0503722	-4.12867	CDK5	CDK	121	0.70423	loss	NM_004819	1260	P	Q	rs145662570
5274	SYMPK:1260:P:Q	SYMPK	EDAMKTPSPAAEDAR	EDAMKTPSQAAEDAR	1259	1	0.899536	0.0460729	-4.28719	MAPK14	MAPK_p38	121	0.832381	loss	NM_004819	1260	P	Q	rs145662570
5275	SYMPK:1260:P:Q	SYMPK	EDAMKTPSPAAEDAR	EDAMKTPSQAAEDAR	1259	1	0.893938	0.0377259	-4.56655	MAPK1	MAPK_ERK1	328	0.938624	loss	NM_004819	1260	P	Q	rs145662570
5276	SYMPK:1260:P:Q	SYMPK	EDAMKTPSPAAEDAR	EDAMKTPSQAAEDAR	1259	1	0.511826	0.154242	-1.73045	CDK7	CDK	27	0.825439	loss	NM_004819	1260	P	Q	rs145662570
5277	SYMPK:1260:P:Q	SYMPK	EDAMKTPSPAAEDAR	EDAMKTPSQAAEDAR	1259	1	0.899758	0.0412335	-4.44765	MAPK3	MAPK_ERK1	252	0.942055	loss	NM_004819	1260	P	Q	rs145662570
5278	SYMPK:1260:P:Q	SYMPK	EDAMKTPSPAAEDAR	EDAMKTPSQAAEDAR	1259	1	0.943188	0.0591809	-3.99434	MAPK8	MAPK_JNK	108	0.930181	loss	NM_004819	1260	P	Q	rs145662570
5279	SYMPK:1260:P:Q	SYMPK	EDAMKTPSPAAEDAR	EDAMKTPSQAAEDAR	1259	1	0.0429963	0.927408	4.43092	ATR	PIKK	78	0.867309	gain	NM_004819	1260	P	Q	rs145662570
5280	SYMPK:1260:P:Q	SYMPK	EDAMKTPSPAAEDAR	EDAMKTPSQAAEDAR	1259	1	0.0705428	0.943447	3.74137	ATM	PIKK	190	0.672373	gain	NM_004819	1260	P	Q	rs145662570
5281	SYMPK:1260:P:Q	SYMPK	EDAMKTPSPAAEDAR	EDAMKTPSQAAEDAR	1259	1	0.739286	0.157368	-2.23199	HIPK2	DYRK_HIPK	22	0.855609	loss	NM_004819	1260	P	Q	rs145662570
5282	SYMPK:1260:P:Q	SYMPK	EDAMKTPSPAAEDAR	EDAMKTPSQAAEDAR	1259	1	0.520977	0.100539	-2.37347	GSK3B	GSK	156	0.880154	loss	NM_004819	1260	P	Q	rs145662570
5283	SYMPK:1260:P:Q	SYMPK	EDAMKTPSPAAEDAR	EDAMKTPSQAAEDAR	1259	1	0.91165	0.0294666	-4.95133	CDK2	CDK_CDC2	444	0.866891	loss	NM_004819	1260	P	Q	rs145662570
5284	SYMPK:1260:P:Q	SYMPK	EDAMKTPSPAAEDAR	EDAMKTPSQAAEDAR	1259	1	0.870831	0.0492676	-4.14368	MAPK9	MAPK_JNK	51	0.592181	loss	NM_004819	1260	P	Q	rs145662570
5285	SYMPK:1260:P:Q	SYMPK	EDAMKTPSPAAEDAR	EDAMKTPSQAAEDAR	1259	1	0.528959	0.209313	-1.33749	DYRK1A	DYRK_DYRK1	21	0.598459	loss	NM_004819	1260	P	Q	rs145662570
5286	SYNE1:8357:R:H	SYNE1	ENIIRSKTPTGPELD	ENIIHSKTPTGPELD	8360	-3	0.529321	0.103463	-2.35503	AKT2	Akt	16	0.811997	loss	NM_182961	8357	R	H	rs766534980
5287	SYNE1:8357:R:H	SYNE1	ENIIRSKTPTGPELD	ENIIHSKTPTGPELD	8360	-3	0.570386	0.0824836	-2.78976	PRKD1	PKD	40	0.855929	loss	NM_182961	8357	R	H	rs766534980
5288	SYNE1:8357:R:H	SYNE1	ENIIRSKTPTGPELD	ENIIHSKTPTGPELD	8360	-3	0.460131	0.138344	-1.73378	PIM1	PIM	22	0.713787	loss	NM_182961	8357	R	H	rs766534980
5289	SYNE1:8357:R:H	SYNE1	ENIIRSKTPTGPELD	ENIIHSKTPTGPELD	8360	-3	0.878533	0.0774089	-3.50452	CHEK1	CAMKL_CHK1	104	0.811162	loss	NM_182961	8357	R	H	rs766534980
5290	SYNE1:8357:R:H	SYNE1	ENIIRSKTPTGPELD	ENIIHSKTPTGPELD	8360	-3	0.661465	0.206994	-1.67607	RPS6KA3	RSK_RSK	40	0.774844	loss	NM_182961	8357	R	H	rs766534980
5291	SYNE1:8357:R:H	SYNE1	ENIIRSKTPTGPELD	ENIIHSKTPTGPELD	8360	-3	0.579883	0.178734	-1.69795	CAMK1	CAMK1	15	0.823858	loss	NM_182961	8357	R	H	rs766534980
5292	SYNE1:8357:R:H	SYNE1	ENIIRSKTPTGPELD	ENIIHSKTPTGPELD	8360	-3	0.387903	0.153406	-1.33834	PRKCD	PKC_Delta	77	0.882752	loss	NM_182961	8357	R	H	rs766534980
5293	SYNE1:8357:R:H	SYNE1	ENIIRSKTPTGPELD	ENIIHSKTPTGPELD	8360	-3	0.609195	0.126988	-2.26221	SGK1	SGK	31	0.840211	loss	NM_182961	8357	R	H	rs766534980
5294	SYNE1:8357:R:H	SYNE1	ENIIRSKTPTGPELD	ENIIHSKTPTGPELD	8360	-3	0.755722	0.223187	-1.7596	CAMK2G	CAMK2	22	0.898395	loss	NM_182961	8357	R	H	rs766534980
5295	SYNE1:8357:R:H	SYNE1	ENIIRSKTPTGPELD	ENIIHSKTPTGPELD	8360	-3	0.492605	0.103117	-2.25615	RPS6KB1	RSK_p70	28	0.835944	loss	NM_182961	8357	R	H	rs766534980
5296	SYNE1:8357:R:H	SYNE1	ENIIRSKTPTGPELD	ENIIHSKTPTGPELD	8360	-3	0.785043	0.232375	-1.75632	MAPKAPK2	MAPKAPK_MAPKAPK	41	0.675511	loss	NM_182961	8357	R	H	rs766534980
5297	SYNE1:8357:R:H	SYNE1	ENIIRSKTPTGPELD	ENIIHSKTPTGPELD	8360	-3	0.594868	0.0656693	-3.17928	PRKACA	PKA	399	0.943396	loss	NM_182961	8357	R	H	rs766534980
5298	SYNE1:8357:R:H	SYNE1	ENIIRSKTPTGPELD	ENIIHSKTPTGPELD	8360	-3	0.639398	0.203602	-1.65096	PRKAA1	CAMKL_AMPK	40	0.90646	loss	NM_182961	8357	R	H	rs766534980
5299	SYNE1:8357:R:H	SYNE1	ENIIRSKTPTGPELD	ENIIHSKTPTGPELD	8360	-3	0.442435	0.12852	-1.78347	CAMK4	CAMK1	14	0.755431	loss	NM_182961	8357	R	H	rs766534980
5300	SYNE1:8357:R:H	SYNE1	ENIIRSKTPTGPELD	ENIIHSKTPTGPELD	8360	-3	0.754955	0.103006	-2.87366	CAMK2A	CAMK2	69	0.876795	loss	NM_182961	8357	R	H	rs766534980
5301	SYNE1:8357:R:H	SYNE1	ENIIRSKTPTGPELD	ENIIHSKTPTGPELD	8360	-3	0.678069	0.0406777	-4.05912	AKT1	Akt	172	0.990089	loss	NM_182961	8357	R	H	rs766534980
5302	SYNE1:8357:R:H	SYNE1	ENIIRSKTPTGPELD	ENIIHSKTPTGPELD	8360	-3	0.712718	0.0788325	-3.17647	RPS6KA1	RSK_RSK	49	0.68364	loss	NM_182961	8357	R	H	rs766534980
5303	SYNE1:8357:R:H	SYNE1	ENIIRSKTPTGPELD	ENIIHSKTPTGPELD	8360	-3	0.669851	0.149993	-2.15895	CHEK2	RAD53	38	0.774226	loss	NM_182961	8357	R	H	rs766534980
5304	SYNE1:8357:R:H	SYNE1	ENIIRSKTPTGPELD	ENIIHSKTPTGPELD	8360	-3	0.484385	0.150239	-1.6889	DAPK3	DAPK_DAPK	15	0.804693	loss	NM_182961	8357	R	H	rs766534980
5305	SYNE1:8357:R:H	SYNE1	ENIIRSKTPTGPELD	ENIIHSKTPTGPELD	8360	-3	0.819044	0.11602	-2.81957	PAK1	STE20_PAKA	44	0.90355	loss	NM_182961	8357	R	H	rs766534980
5306	SYNE1:8357:R:H	SYNE1	ENIIRSKTPTGPELD	ENIIHSKTPTGPELD	8360	-3	0.483816	0.2366	-1.03201	PRKCE	PKC_Eta	35	0.804751	loss	NM_182961	8357	R	H	rs766534980
5307	TAF12:49:R:C	TAF12	PGAGGRLSPENNQVL	PGAGGCLSPENNQVL	51	-2	0.456169	0.224774	-1.0211	RPS6KA5	RSK_MSK	26	0.848867	loss	NM_005644	49	R	C	rs781086540
5308	TAF12:49:R:C	TAF12	PGAGGRLSPENNQVL	PGAGGCLSPENNQVL	51	-2	0.39533	0.188602	-1.06772	PAK2	STE20_PAKA	25	0.578472	loss	NM_005644	49	R	C	rs781086540
5309	TAF12:49:R:C	TAF12	PGAGGRLSPENNQVL	PGAGGCLSPENNQVL	51	-2	0.317771	0.0835796	-1.92676	PRKG1	PKG	50	0.710466	loss	NM_005644	49	R	C	rs781086540
5310	TAF12:49:R:C	TAF12	PGAGGRLSPENNQVL	PGAGGCLSPENNQVL	51	-2	0.444731	0.108552	-2.03455	PRKCD	PKC_Delta	77	0.771561	loss	NM_005644	49	R	C	rs781086540
5311	TAF12:49:R:C	TAF12	PGAGGRLSPENNQVL	PGAGGCLSPENNQVL	51	-2	0.86952	0.0679728	-3.67719	AURKB	Aur	106	0.917114	loss	NM_005644	49	R	C	rs781086540
5312	TAF12:49:R:C	TAF12	PGAGGRLSPENNQVL	PGAGGCLSPENNQVL	51	-2	0.508485	0.154625	-1.71743	ROCK1	DMPK_ROCK	45	0.878019	loss	NM_005644	49	R	C	rs781086540
5313	TAF12:49:R:C	TAF12	PGAGGRLSPENNQVL	PGAGGCLSPENNQVL	51	-2	0.450551	0.0323244	-3.80099	PRKACA	PKA	399	0.963599	loss	NM_005644	49	R	C	rs781086540
5314	TAF12:49:R:H	TAF12	PGAGGRLSPENNQVL	PGAGGHLSPENNQVL	51	-2	0.39533	0.188602	-1.06772	PAK2	STE20_PAKA	25	0.578472	loss	NM_005644	49	R	H	rs371905728
5315	TAF12:49:R:H	TAF12	PGAGGRLSPENNQVL	PGAGGHLSPENNQVL	51	-2	0.317771	0.0942247	-1.75381	PRKG1	PKG	50	0.710466	loss	NM_005644	49	R	H	rs371905728
5316	TAF12:49:R:H	TAF12	PGAGGRLSPENNQVL	PGAGGHLSPENNQVL	51	-2	0.444731	0.134412	-1.72627	PRKCD	PKC_Delta	77	0.77156	loss	NM_005644	49	R	H	rs371905728
5317	TAF12:49:R:H	TAF12	PGAGGRLSPENNQVL	PGAGGHLSPENNQVL	51	-2	0.450551	0.0442738	-3.34717	PRKACA	PKA	399	0.963599	loss	NM_005644	49	R	H	rs371905728
5318	TAF12:49:R:H	TAF12	PGAGGRLSPENNQVL	PGAGGHLSPENNQVL	51	-2	0.508485	0.139881	-1.86201	ROCK1	DMPK_ROCK	45	0.879228	loss	NM_005644	49	R	H	rs371905728
5319	TAF12:49:R:H	TAF12	PGAGGRLSPENNQVL	PGAGGHLSPENNQVL	51	-2	0.86952	0.0679728	-3.67719	AURKB	Aur	106	0.917114	loss	NM_005644	49	R	H	rs371905728
5320	TAF12:49:R:H	TAF12	PGAGGRLSPENNQVL	PGAGGHLSPENNQVL	51	-2	0.456169	0.224774	-1.0211	RPS6KA5	RSK_MSK	26	0.848867	loss	NM_005644	49	R	H	rs371905728
5321	TBC1D1:612:R:Q	TBC1D1	PPQPARGSPGVSQRK	PPQPAQGSPGVSQRK	614	-2	0.489584	0.170645	-1.52056	PRKCD	PKC_Delta	77	0.930821	loss	NM_015173	612	R	Q	rs779792096
5322	TBC1D1:612:R:Q	TBC1D1	PPQPARGSPGVSQRK	PPQPAQGSPGVSQRK	614	-2	0.869142	0.0675946	-3.68461	AURKB	Aur	106	0.915725	loss	NM_015173	612	R	Q	rs779792096
5323	TBC1D1:612:R:Q	TBC1D1	PPQPARGSPGVSQRK	PPQPAQGSPGVSQRK	614	-2	0.383357	0.176629	-1.11797	PAK2	STE20_PAKA	25	0.526196	loss	NM_015173	612	R	Q	rs779792096
5324	TBC1D1:612:R:Q	TBC1D1	PPQPARGSPGVSQRK	PPQPAQGSPGVSQRK	614	-2	0.323987	0.100441	-1.68959	PRKG1	PKG	50	0.826043	loss	NM_015173	612	R	Q	rs779792096
5325	TBC1D1:612:R:Q	TBC1D1	PPQPARGSPGVSQRK	PPQPAQGSPGVSQRK	614	-2	0.460256	0.0522711	-3.13835	PRKACA	PKA	399	0.95856	loss	NM_015173	612	R	Q	rs779792096
5326	TBC1D1:612:R:Q	TBC1D1	PPQPARGSPGVSQRK	PPQPAQGSPGVSQRK	614	-2	0.569711	0.201107	-1.50227	ROCK1	DMPK_ROCK	45	0.893886	loss	NM_015173	612	R	Q	rs779792096
5327	TBC1D1:612:R:Q	TBC1D1	PPQPARGSPGVSQRK	PPQPAQGSPGVSQRK	614	-2	0.76651	0.104292	-2.87768	AURKA	Aur	30	0.548851	loss	NM_015173	612	R	Q	rs779792096
5328	TBC1D1:615:P:S	TBC1D1	PPQPARGSPGVSQRK	PPQPARGSSGVSQRK	614	1	0.88348	0.0619166	-3.8348	MAPK9	MAPK_JNK	51	0.775045	loss	NM_015173	615	P	S	rs755349695
5329	TBC1D1:615:P:S	TBC1D1	PPQPARGSPGVSQRK	PPQPARGSSGVSQRK	614	1	0.7423	0.160382	-2.21049	HIPK2	DYRK_HIPK	22	0.867334	loss	NM_015173	615	P	S	rs755349695
5330	TBC1D1:615:P:S	TBC1D1	PPQPARGSPGVSQRK	PPQPARGSSGVSQRK	614	1	0.920108	0.0803373	-3.51766	CDK2	CDK_CDC2	444	0.797368	loss	NM_015173	615	P	S	rs755349695
5331	TBC1D1:615:P:S	TBC1D1	PPQPARGSPGVSQRK	PPQPARGSSGVSQRK	614	1	0.603539	0.196717	-1.61733	DYRK1A	DYRK_DYRK1	21	0.500406	loss	NM_015173	615	P	S	rs755349695
5332	TBC1D1:615:P:S	TBC1D1	PPQPARGSPGVSQRK	PPQPARGSSGVSQRK	614	1	0.810587	0.145267	-2.48026	CDK6	CDK_CDK4	31	0.750667	loss	NM_015173	615	P	S	rs755349695
5333	TBC1D1:615:P:S	TBC1D1	PPQPARGSPGVSQRK	PPQPARGSSGVSQRK	614	1	0.902848	0.0650427	-3.79502	CDK5	CDK	121	0.898799	loss	NM_015173	615	P	S	rs755349695
5334	TBC1D1:615:P:S	TBC1D1	PPQPARGSPGVSQRK	PPQPARGSSGVSQRK	614	1	0.902682	0.0476196	-4.24459	MAPK3	MAPK_ERK1	252	0.950108	loss	NM_015173	615	P	S	rs755349695
5335	TBC1D1:615:P:S	TBC1D1	PPQPARGSPGVSQRK	PPQPARGSSGVSQRK	614	1	0.939862	0.0306699	-4.93755	CDK1	CDK_CDC2	373	0.897376	loss	NM_015173	615	P	S	rs755349695
5336	TBC1D1:615:P:S	TBC1D1	PPQPARGSPGVSQRK	PPQPARGSSGVSQRK	614	1	0.81532	0.202885	-2.0067	MTOR	PIKK_FRAP	51	0.819317	loss	NM_015173	615	P	S	rs755349695
5337	TBC1D1:615:P:S	TBC1D1	PPQPARGSPGVSQRK	PPQPARGSSGVSQRK	614	1	0.667092	0.236979	-1.49312	DYRK2	DYRK	19	0.753928	loss	NM_015173	615	P	S	rs755349695
5338	TBC1D1:615:P:S	TBC1D1	PPQPARGSPGVSQRK	PPQPARGSSGVSQRK	614	1	0.69949	0.215743	-1.69699	CDK9	CDK	31	0.798369	loss	NM_015173	615	P	S	rs755349695
5339	TBC1D1:615:P:S	TBC1D1	PPQPARGSPGVSQRK	PPQPARGSSGVSQRK	614	1	0.893291	0.0370789	-4.59046	MAPK1	MAPK_ERK1	328	0.935164	loss	NM_015173	615	P	S	rs755349695
5340	TBC1D1:615:P:S	TBC1D1	PPQPARGSPGVSQRK	PPQPARGSSGVSQRK	614	1	0.918049	0.0572908	-4.0022	MAPK14	MAPK_p38	121	0.943681	loss	NM_015173	615	P	S	rs755349695
5341	TBC1D1:615:P:S	TBC1D1	PPQPARGSPGVSQRK	PPQPARGSSGVSQRK	614	1	0.941819	0.0663119	-3.82811	MAPK8	MAPK_JNK	108	0.919311	loss	NM_015173	615	P	S	rs755349695
5342	TBC1D1:615:P:S	TBC1D1	PPQPARGSPGVSQRK	PPQPARGSSGVSQRK	614	1	0.620009	0.302157	-1.03699	CDK7	CDK	27	0.688302	loss	NM_015173	615	P	S	rs755349695
5343	TBC1D1:627:S:L	TBC1D1	RKLMRYHSVSTETPH	RKLMRYHLVSTETPH	627	0	0.411472	NA	NA	PRKCZ	PKC_Iota	40	0.636911	loss	NM_015173	627	S	L	rs755633533
5344	TBC1D1:627:S:L	TBC1D1	RKLMRYHSVSTETPH	RKLMRYHLVSTETPH	627	0	0.497814	NA	NA	RPS6KA5	RSK_MSK	26	0.76108	loss	NM_015173	627	S	L	rs755633533
5345	TBC1D1:627:S:L	TBC1D1	RKLMRYHSVSTETPH	RKLMRYHLVSTETPH	627	0	0.819918	NA	NA	CAMK2A	CAMK2	69	0.953648	loss	NM_015173	627	S	L	rs755633533
5346	TBC1D1:627:S:L	TBC1D1	RKLMRYHSVSTETPH	RKLMRYHLVSTETPH	627	0	0.422872	NA	NA	PRKAA2	CAMKL_AMPK	20	0.747682	loss	NM_015173	627	S	L	rs755633533
5347	TBC1D1:627:S:L	TBC1D1	RKLMRYHSVSTETPH	RKLMRYHLVSTETPH	627	0	0.860685	NA	NA	PRKD1	PKD	40	0.998912	loss	NM_015173	627	S	L	rs755633533
5348	TBC1D1:627:S:L	TBC1D1	RKLMRYHSVSTETPH	RKLMRYHLVSTETPH	627	0	0.462346	NA	NA	PRKCE	PKC_Eta	35	0.641412	loss	NM_015173	627	S	L	rs755633533
5349	TBC1D1:627:S:L	TBC1D1	RKLMRYHSVSTETPH	RKLMRYHLVSTETPH	627	0	0.479526	NA	NA	PIM1	PIM	22	0.766442	loss	NM_015173	627	S	L	rs755633533
5350	TBC1D1:627:S:L	TBC1D1	RKLMRYHSVSTETPH	RKLMRYHLVSTETPH	627	0	0.469862	NA	NA	DAPK3	DAPK_DAPK	15	0.78621	loss	NM_015173	627	S	L	rs755633533
5351	TBC1D1:627:S:L	TBC1D1	RKLMRYHSVSTETPH	RKLMRYHLVSTETPH	627	0	0.674959	NA	NA	AKT1	Akt	172	0.988665	loss	NM_015173	627	S	L	rs755633533
5352	TBC1D1:627:S:L	TBC1D1	RKLMRYHSVSTETPH	RKLMRYHLVSTETPH	627	0	0.695548	NA	NA	PRKG1	PKG	50	0.862752	loss	NM_015173	627	S	L	rs755633533
5353	TBC1D1:627:S:L	TBC1D1	RKLMRYHSVSTETPH	RKLMRYHLVSTETPH	627	0	0.779058	NA	NA	CHEK2	RAD53	38	0.986843	loss	NM_015173	627	S	L	rs755633533
5354	TBC1D1:627:S:L	TBC1D1	RKLMRYHSVSTETPH	RKLMRYHLVSTETPH	627	0	0.596831	NA	NA	CAMK1	CAMK1	15	0.847219	loss	NM_015173	627	S	L	rs755633533
5355	TBC1D1:627:S:L	TBC1D1	RKLMRYHSVSTETPH	RKLMRYHLVSTETPH	627	0	0.449771	NA	NA	NEK9	NEK_NEK8	13	0.854807	loss	NM_015173	627	S	L	rs755633533
5356	TBC1D1:627:S:L	TBC1D1	RKLMRYHSVSTETPH	RKLMRYHLVSTETPH	627	0	0.745718	NA	NA	MAPKAPK2	MAPKAPK_MAPKAPK	41	0.935632	loss	NM_015173	627	S	L	rs755633533
5357	TBC1D1:627:S:L	TBC1D1	RKLMRYHSVSTETPH	RKLMRYHLVSTETPH	627	0	0.708557	NA	NA	CAMK2G	CAMK2	22	0.638611	loss	NM_015173	627	S	L	rs755633533
5358	TBC1D1:627:S:L	TBC1D1	RKLMRYHSVSTETPH	RKLMRYHLVSTETPH	627	0	0.906756	NA	NA	CHEK1	CAMKL_CHK1	104	0.985835	loss	NM_015173	627	S	L	rs755633533
5359	TBC1D1:627:S:L	TBC1D1	RKLMRYHSVSTETPH	RKLMRYHLVSTETPH	627	0	0.566425	NA	NA	SGK1	SGK	31	0.769385	loss	NM_015173	627	S	L	rs755633533
5360	TBC1D1:627:S:L	TBC1D1	RKLMRYHSVSTETPH	RKLMRYHLVSTETPH	627	0	0.404537	NA	NA	PAK2	STE20_PAKA	25	0.622033	loss	NM_015173	627	S	L	rs755633533
5361	TBC1D1:627:S:L	TBC1D1	RKLMRYHSVSTETPH	RKLMRYHLVSTETPH	627	0	0.56049	NA	NA	PRKACA	PKA	399	0.721622	loss	NM_015173	627	S	L	rs755633533
5362	TBC1D1:627:S:L	TBC1D1	RKLMRYHSVSTETPH	RKLMRYHLVSTETPH	627	0	0.486153	NA	NA	AKT2	Akt	16	0.53619	loss	NM_015173	627	S	L	rs755633533
5363	TBC1D1:627:S:L	TBC1D1	RKLMRYHSVSTETPH	RKLMRYHLVSTETPH	627	0	0.266059	NA	NA	SRPK1	SRPK	16	0.506225	loss	NM_015173	627	S	L	rs755633533
5364	TBC1D1:627:S:L	TBC1D1	RKLMRYHSVSTETPH	RKLMRYHLVSTETPH	627	0	0.364418	NA	NA	PRKCD	PKC_Delta	77	0.780087	loss	NM_015173	627	S	L	rs755633533
5365	TBC1D1:627:S:L	TBC1D1	RKLMRYHSVSTETPH	RKLMRYHLVSTETPH	627	0	0.616292	NA	NA	PRKAA1	CAMKL_AMPK	40	0.902064	loss	NM_015173	627	S	L	rs755633533
5366	TBC1D1:627:S:L	TBC1D1	RKLMRYHSVSTETPH	RKLMRYHLVSTETPH	627	0	0.736866	NA	NA	RPS6KA1	RSK_RSK	49	0.917821	loss	NM_015173	627	S	L	rs755633533
5367	TBC1D1:627:S:L	TBC1D1	RKLMRYHSVSTETPH	RKLMRYHLVSTETPH	627	0	0.495639	NA	NA	RPS6KB1	RSK_p70	28	0.841823	loss	NM_015173	627	S	L	rs755633533
5368	TBC1D1:627:S:L	TBC1D1	RKLMRYHSVSTETPH	RKLMRYHLVSTETPH	627	0	0.458349	NA	NA	PRKCQ	PKC_Delta	23	0.870394	loss	NM_015173	627	S	L	rs755633533
5369	TBC1D1:627:S:L	TBC1D1	RKLMRYHSVSTETPH	RKLMRYHLVSTETPH	627	0	0.336853	NA	NA	ROCK1	DMPK_ROCK	45	0.569079	loss	NM_015173	627	S	L	rs755633533
5370	TBC1D1:627:S:L	TBC1D1	RKLMRYHSVSTETPH	RKLMRYHLVSTETPH	627	0	0.826249	NA	NA	PAK1	STE20_PAKA	44	0.93247	loss	NM_015173	627	S	L	rs755633533
5371	TBC1D1:627:S:L	TBC1D1	RKLMRYHSVSTETPH	RKLMRYHLVSTETPH	627	0	0.587037	NA	NA	CAMK4	CAMK1	14	0.968588	loss	NM_015173	627	S	L	rs755633533
5372	TBC1D1:657:R:G	TBC1D1	PVKTRRHSWRQQIFL	PVKTGRHSWRQQIFL	660	-3	0.526121	0.043914	-3.58264	SGK1	SGK	31	0.67397	loss	NM_015173	657	R	G	rs140253816
5373	TBC1D1:657:R:G	TBC1D1	PVKTRRHSWRQQIFL	PVKTGRHSWRQQIFL	660	-3	0.523673	0.189527	-1.46626	DAPK3	DAPK_DAPK	15	0.855567	loss	NM_015173	657	R	G	rs140253816
5374	TBC1D1:657:R:G	TBC1D1	PVKTRRHSWRQQIFL	PVKTGRHSWRQQIFL	660	-3	0.837446	0.134422	-2.63923	PAK1	STE20_PAKA	44	0.958302	loss	NM_015173	657	R	G	rs140253816
5375	TBC1D1:657:R:G	TBC1D1	PVKTRRHSWRQQIFL	PVKTGRHSWRQQIFL	660	-3	0.738868	0.101092	-2.86965	CAMK2A	CAMK2	69	0.814955	loss	NM_015173	657	R	G	rs140253816
5376	TBC1D1:657:R:G	TBC1D1	PVKTRRHSWRQQIFL	PVKTGRHSWRQQIFL	660	-3	0.539231	0.138082	-1.96538	CAMK1	CAMK1	15	0.812974	loss	NM_015173	657	R	G	rs140253816
5377	TBC1D1:657:R:G	TBC1D1	PVKTRRHSWRQQIFL	PVKTGRHSWRQQIFL	660	-3	0.703559	0.0834537	-3.07562	RPS6KA1	RSK_RSK	49	0.517715	loss	NM_015173	657	R	G	rs140253816
5378	TBC1D1:657:R:G	TBC1D1	PVKTRRHSWRQQIFL	PVKTGRHSWRQQIFL	660	-3	0.486269	0.0967807	-2.32896	RPS6KB1	RSK_p70	28	0.822402	loss	NM_015173	657	R	G	rs140253816
5379	TBC1D1:657:R:G	TBC1D1	PVKTRRHSWRQQIFL	PVKTGRHSWRQQIFL	660	-3	0.422128	0.108213	-1.96381	CAMK4	CAMK1	14	0.725231	loss	NM_015173	657	R	G	rs140253816
5380	TBC1D1:657:R:G	TBC1D1	PVKTRRHSWRQQIFL	PVKTGRHSWRQQIFL	660	-3	0.554034	0.118238	-2.22828	PRKAA1	CAMKL_AMPK	40	0.86556	loss	NM_015173	657	R	G	rs140253816
5381	TBC1D1:657:R:G	TBC1D1	PVKTRRHSWRQQIFL	PVKTGRHSWRQQIFL	660	-3	0.6524	0.19793	-1.72077	RPS6KA3	RSK_RSK	40	0.700281	loss	NM_015173	657	R	G	rs140253816
5382	TBC1D1:657:R:G	TBC1D1	PVKTRRHSWRQQIFL	PVKTGRHSWRQQIFL	660	-3	0.870049	0.0689253	-3.65799	CHEK1	CAMKL_CHK1	104	0.670707	loss	NM_015173	657	R	G	rs140253816
5383	TBC1D1:657:R:G	TBC1D1	PVKTRRHSWRQQIFL	PVKTGRHSWRQQIFL	660	-3	0.547274	0.0741561	-2.88363	PRKD1	PKD	40	0.833661	loss	NM_015173	657	R	G	rs140253816
5384	TBC1D1:657:R:G	TBC1D1	PVKTRRHSWRQQIFL	PVKTGRHSWRQQIFL	660	-3	0.494424	0.0685665	-2.85017	AKT2	Akt	16	0.607606	loss	NM_015173	657	R	G	rs140253816
5385	TBC1D1:657:R:G	TBC1D1	PVKTRRHSWRQQIFL	PVKTGRHSWRQQIFL	660	-3	0.732385	0.199851	-1.87368	CAMK2G	CAMK2	22	0.841596	loss	NM_015173	657	R	G	rs140253816
5386	TBC1D1:657:R:G	TBC1D1	PVKTRRHSWRQQIFL	PVKTGRHSWRQQIFL	660	-3	0.707226	0.165706	-2.09354	CHEK2	RAD53	38	0.914469	loss	NM_015173	657	R	G	rs140253816
5387	TBC1D1:657:R:G	TBC1D1	PVKTRRHSWRQQIFL	PVKTGRHSWRQQIFL	660	-3	0.701005	0.113796	-2.62298	MAPKAPK2	MAPKAPK_MAPKAPK	41	0.791999	loss	NM_015173	657	R	G	rs140253816
5388	TBC1D1:657:R:G	TBC1D1	PVKTRRHSWRQQIFL	PVKTGRHSWRQQIFL	660	-3	0.669303	0.0358216	-4.22376	AKT1	Akt	172	0.977177	loss	NM_015173	657	R	G	rs140253816
5389	TBC1D2:923:E:K	TBC1D2	AVSEGCASEDEVEGE	AVSEGCASEDKVEGE	920	3	0.850759	0.211583	-2.00753	CSNK2A1	CK2	298	0.972741	loss	NM_001267571	923	E	K	rs753436768
5390	TBC1D4:585:R:Q	TBC1D4	RMRGRLGSVDSFERS	RMRGQLGSVDSFERS	588	-3	0.418318	0.188828	-1.14753	PAK2	STE20_PAKA	25	0.675682	loss	NM_014832	585	R	Q	rs539596786
5391	TBC1D4:585:R:Q	TBC1D4	RMRGRLGSVDSFERS	RMRGQLGSVDSFERS	588	-3	0.765843	0.360126	-1.08855	RPS6KB1	RSK_p70	28	0.846693	loss	NM_014832	585	R	Q	rs539596786
5392	TBC1D4:585:R:Q	TBC1D4	RMRGRLGSVDSFERS	RMRGQLGSVDSFERS	588	-3	0.80886	0.105836	-2.93406	PAK1	STE20_PAKA	44	0.833218	loss	NM_014832	585	R	Q	rs539596786
5393	TBC1D4:585:R:Q	TBC1D4	RMRGRLGSVDSFERS	RMRGQLGSVDSFERS	588	-3	0.547957	0.146808	-1.90013	CAMK1	CAMK1	15	0.811416	loss	NM_014832	585	R	Q	rs539596786
5394	TBC1D4:585:R:Q	TBC1D4	RMRGRLGSVDSFERS	RMRGQLGSVDSFERS	588	-3	0.694784	0.1376	-2.33608	PRKG1	PKG	50	0.855447	loss	NM_014832	585	R	Q	rs539596786
5395	TBC1D4:585:R:Q	TBC1D4	RMRGRLGSVDSFERS	RMRGQLGSVDSFERS	588	-3	0.390893	0.14929	-1.38865	PRKCD	PKC_Delta	77	0.885475	loss	NM_014832	585	R	Q	rs539596786
5396	TBC1D4:585:R:Q	TBC1D4	RMRGRLGSVDSFERS	RMRGQLGSVDSFERS	588	-3	0.578329	0.05109	-3.50078	PRKACA	PKA	399	0.958142	loss	NM_014832	585	R	Q	rs539596786
5397	TBC1D4:585:R:Q	TBC1D4	RMRGRLGSVDSFERS	RMRGQLGSVDSFERS	588	-3	0.649695	0.212704	-1.61092	RPS6KA3	RSK_RSK	40	0.672451	loss	NM_014832	585	R	Q	rs539596786
5398	TBC1D4:585:R:Q	TBC1D4	RMRGRLGSVDSFERS	RMRGQLGSVDSFERS	588	-3	0.894962	0.261076	-1.77736	RPS6KA1	RSK_RSK	49	0.999997	loss	NM_014832	585	R	Q	rs539596786
5399	TBC1D4:585:R:Q	TBC1D4	RMRGRLGSVDSFERS	RMRGQLGSVDSFERS	588	-3	0.832416	0.350209	-1.24909	SGK1	SGK	31	0.869396	loss	NM_014832	585	R	Q	rs539596786
5400	TBC1D4:585:R:Q	TBC1D4	RMRGRLGSVDSFERS	RMRGQLGSVDSFERS	588	-3	0.907819	0.106695	-3.08891	CHEK1	CAMKL_CHK1	104	0.98734	loss	NM_014832	585	R	Q	rs539596786
5401	TBC1D4:585:R:Q	TBC1D4	RMRGRLGSVDSFERS	RMRGQLGSVDSFERS	588	-3	0.676749	0.106811	-2.66356	MAPKAPK2	MAPKAPK_MAPKAPK	41	0.67833	loss	NM_014832	585	R	Q	rs539596786
5402	TBC1D4:585:R:Q	TBC1D4	RMRGRLGSVDSFERS	RMRGQLGSVDSFERS	588	-3	0.53937	0.225455	-1.25844	CAMK4	CAMK1	14	0.881583	loss	NM_014832	585	R	Q	rs539596786
5403	TBC1D4:585:R:Q	TBC1D4	RMRGRLGSVDSFERS	RMRGQLGSVDSFERS	588	-3	0.588604	0.100701	-2.54722	PRKD1	PKD	40	0.867753	loss	NM_014832	585	R	Q	rs539596786
5404	TBC1D4:585:R:Q	TBC1D4	RMRGRLGSVDSFERS	RMRGQLGSVDSFERS	588	-3	0.485754	0.238538	-1.02601	PRKCE	PKC_Eta	35	0.816524	loss	NM_014832	585	R	Q	rs539596786
5405	TBC1D4:585:R:Q	TBC1D4	RMRGRLGSVDSFERS	RMRGQLGSVDSFERS	588	-3	0.583993	0.148197	-1.97844	PRKAA1	CAMKL_AMPK	40	0.873437	loss	NM_014832	585	R	Q	rs539596786
5406	TCOF1:1112:P:L	TCOF1	VGTLPATSPQSTSVQ	VGTLPATSLQSTSVQ	1111	1	0.677128	0.174775	-1.95393	CDK9	CDK	31	0.735413	loss	NM_001135243	1112	P	L	rs140440910
5407	TCOF1:1112:P:L	TCOF1	VGTLPATSPQSTSVQ	VGTLPATSLQSTSVQ	1111	1	0.0799707	0.0398372	-1.00536	ATM	PIKK	190	0.520297	loss	NM_001135243	1112	P	L	rs140440910
5408	TCOF1:1112:P:L	TCOF1	VGTLPATSPQSTSVQ	VGTLPATSLQSTSVQ	1111	1	0.90331	0.044423	-4.34584	MAPK1	MAPK_ERK1	328	0.956631	loss	NM_001135243	1112	P	L	rs140440910
5409	TCOF1:1112:P:L	TCOF1	VGTLPATSPQSTSVQ	VGTLPATSLQSTSVQ	1111	1	0.896742	0.0751783	-3.5763	MAPK9	MAPK_JNK	51	0.896598	loss	NM_001135243	1112	P	L	rs140440910
5410	TCOF1:1112:P:L	TCOF1	VGTLPATSPQSTSVQ	VGTLPATSLQSTSVQ	1111	1	0.1932	0.50154	1.37627	TBK1	IKK	17	0.787452	gain	NM_001135243	1112	P	L	rs140440910
5411	TCOF1:1112:P:L	TCOF1	VGTLPATSPQSTSVQ	VGTLPATSLQSTSVQ	1111	1	0.0908975	0.27255	1.58421	PRKDC	PIKK_DNAPK	67	0.818162	gain	NM_001135243	1112	P	L	rs140440910
5412	TCOF1:1112:P:L	TCOF1	VGTLPATSPQSTSVQ	VGTLPATSLQSTSVQ	1111	1	0.766417	0.213732	-1.84233	MTOR	PIKK_FRAP	51	0.56097	loss	NM_001135243	1112	P	L	rs140440910
5413	TCOF1:1112:P:L	TCOF1	VGTLPATSPQSTSVQ	VGTLPATSLQSTSVQ	1111	1	0.900587	0.0386005	-4.54417	MAPK3	MAPK_ERK1	252	0.944899	loss	NM_001135243	1112	P	L	rs140440910
5414	TCOF1:1112:P:L	TCOF1	VGTLPATSPQSTSVQ	VGTLPATSLQSTSVQ	1111	1	0.932884	0.0507002	-4.20163	CDK2	CDK_CDC2	444	0.938261	loss	NM_001135243	1112	P	L	rs140440910
5415	TCOF1:1112:P:L	TCOF1	VGTLPATSPQSTSVQ	VGTLPATSLQSTSVQ	1111	1	0.507885	0.150301	-1.75664	CDK7	CDK	27	0.824984	loss	NM_001135243	1112	P	L	rs140440910
5416	TCOF1:1112:P:L	TCOF1	VGTLPATSPQSTSVQ	VGTLPATSLQSTSVQ	1111	1	0.73941	0.256059	-1.5299	MAPK7	MAPK_ERK5	27	0.855992	loss	NM_001135243	1112	P	L	rs140440910
5417	TCOF1:1112:P:L	TCOF1	VGTLPATSPQSTSVQ	VGTLPATSLQSTSVQ	1111	1	0.711948	0.13003	-2.45293	HIPK2	DYRK_HIPK	22	0.706485	loss	NM_001135243	1112	P	L	rs140440910
5418	TCOF1:1112:P:L	TCOF1	VGTLPATSPQSTSVQ	VGTLPATSLQSTSVQ	1111	1	0.554109	0.149998	-1.88522	GSK3B	GSK	156	0.925428	loss	NM_001135243	1112	P	L	rs140440910
5419	TCOF1:1112:P:L	TCOF1	VGTLPATSPQSTSVQ	VGTLPATSLQSTSVQ	1111	1	0.922499	0.0617414	-3.90124	MAPK14	MAPK_p38	121	0.942321	loss	NM_001135243	1112	P	L	rs140440910
5420	TCOF1:1112:P:L	TCOF1	VGTLPATSPQSTSVQ	VGTLPATSLQSTSVQ	1111	1	0.841847	0.149672	-2.49175	MAPK10	MAPK_JNK	17	0.896863	loss	NM_001135243	1112	P	L	rs140440910
5421	TCOF1:1112:P:L	TCOF1	VGTLPATSPQSTSVQ	VGTLPATSLQSTSVQ	1111	1	0.942949	0.058941	-3.99984	MAPK8	MAPK_JNK	108	0.92864	loss	NM_001135243	1112	P	L	rs140440910
5422	TCOF1:1112:P:L	TCOF1	VGTLPATSPQSTSVQ	VGTLPATSLQSTSVQ	1111	1	0.902487	0.0717219	-3.65342	CDK5	CDK	121	0.896553	loss	NM_001135243	1112	P	L	rs140440910
5423	TCOF1:1112:P:L	TCOF1	VGTLPATSPQSTSVQ	VGTLPATSLQSTSVQ	1111	1	0.947639	0.0384466	-4.62341	CDK1	CDK_CDC2	373	0.92099	loss	NM_001135243	1112	P	L	rs140440910
5424	THRAP3:245:R:G	THRAP3	ELSPRERSPALKSPL	ELSPGERSPALKSPL	248	-3	0.455831	0.221334	-1.04227	PRKCD	PKC_Delta	77	0.828603	loss	NM_005119	245	R	G	rs187894311
5425	THRAP3:245:R:G	THRAP3	ELSPRERSPALKSPL	ELSPGERSPALKSPL	248	-3	0.646364	0.0591542	-3.44979	MAPKAPK2	MAPKAPK_MAPKAPK	41	0.529197	loss	NM_005119	245	R	G	rs187894311
5426	THRAP3:245:R:G	THRAP3	ELSPRERSPALKSPL	ELSPGERSPALKSPL	248	-3	0.440719	0.164901	-1.41826	PIM1	PIM	22	0.659386	loss	NM_005119	245	R	G	rs187894311
5427	THRAP3:245:R:G	THRAP3	ELSPRERSPALKSPL	ELSPGERSPALKSPL	248	-3	0.680788	0.0934868	-2.86437	PRKG1	PKG	50	0.57741	loss	NM_005119	245	R	G	rs187894311
5428	THRAP3:245:R:G	THRAP3	ELSPRERSPALKSPL	ELSPGERSPALKSPL	248	-3	0.521433	0.187287	-1.47723	DAPK3	DAPK_DAPK	15	0.853357	loss	NM_005119	245	R	G	rs187894311
5429	THRAP3:245:R:G	THRAP3	ASAVSELSPRERSPA	ASAVSELSPGERSPA	243	2	0.612521	0.27319	-1.16486	PRKCG	PKC_Alpha	40	0.866792	loss	NM_005119	245	R	G	rs187894311
5430	THRAP3:245:R:G	THRAP3	ASAVSELSPRERSPA	ASAVSELSPGERSPA	243	2	0.779196	0.166405	-2.22729	PRKCB	PKC_Alpha	67	0.924875	loss	NM_005119	245	R	G	rs187894311
5431	THRAP3:245:R:G	THRAP3	ELSPRERSPALKSPL	ELSPGERSPALKSPL	248	-3	0.669117	0.214647	-1.64029	RPS6KA3	RSK_RSK	40	0.824527	loss	NM_005119	245	R	G	rs187894311
5432	THRAP3:245:R:G	THRAP3	ELSPRERSPALKSPL	ELSPGERSPALKSPL	248	-3	0.68997	0.148451	-2.21655	CHEK2	RAD53	38	0.865171	loss	NM_005119	245	R	G	rs187894311
5433	THRAP3:245:R:G	THRAP3	ELSPRERSPALKSPL	ELSPGERSPALKSPL	248	-3	0.566744	0.0355849	-3.99336	PRKACA	PKA	399	0.933947	loss	NM_005119	245	R	G	rs187894311
5434	THRAP3:245:R:G	THRAP3	ELSPRERSPALKSPL	ELSPGERSPALKSPL	248	-3	0.674053	0.0405723	-4.05429	AKT1	Akt	172	0.98781	loss	NM_005119	245	R	G	rs187894311
5435	THRAP3:245:R:G	THRAP3	ELSPRERSPALKSPL	ELSPGERSPALKSPL	248	-3	0.470705	0.081217	-2.53497	RPS6KB1	RSK_p70	28	0.780781	loss	NM_005119	245	R	G	rs187894311
5436	THRAP3:245:R:G	THRAP3	ELSPRERSPALKSPL	ELSPGERSPALKSPL	248	-3	0.882118	0.0809943	-3.44508	CHEK1	CAMKL_CHK1	104	0.856384	loss	NM_005119	245	R	G	rs187894311
5437	THRAP3:245:R:G	THRAP3	ELSPRERSPALKSPL	ELSPGERSPALKSPL	248	-3	0.554048	0.118252	-2.22815	PRKAA1	CAMKL_AMPK	40	0.86556	loss	NM_005119	245	R	G	rs187894311
5438	THRAP3:245:R:G	THRAP3	ELSPRERSPALKSPL	ELSPGERSPALKSPL	248	-3	0.539967	0.0668498	-3.01388	PRKD1	PKD	40	0.824594	loss	NM_005119	245	R	G	rs187894311
5439	THRAP3:245:R:G	THRAP3	ELSPRERSPALKSPL	ELSPGERSPALKSPL	248	-3	0.53087	0.0486635	-3.44745	SGK1	SGK	31	0.686782	loss	NM_005119	245	R	G	rs187894311
5440	THRAP3:245:R:G	THRAP3	ELSPRERSPALKSPL	ELSPGERSPALKSPL	248	-3	0.741387	0.103611	-2.83905	CAMK2A	CAMK2	69	0.826838	loss	NM_005119	245	R	G	rs187894311
5441	THRAP3:245:R:G	THRAP3	ELSPRERSPALKSPL	ELSPGERSPALKSPL	248	-3	0.837215	0.134191	-2.64131	PAK1	STE20_PAKA	44	0.957927	loss	NM_005119	245	R	G	rs187894311
5442	THRAP3:245:R:G	THRAP3	ELSPRERSPALKSPL	ELSPGERSPALKSPL	248	-3	0.51575	0.0898921	-2.52041	AKT2	Akt	16	0.750996	loss	NM_005119	245	R	G	rs187894311
5443	THRAP3:245:R:G	THRAP3	ASAVSELSPRERSPA	ASAVSELSPGERSPA	243	2	0.838756	0.0998251	-3.07078	PRKCA	PKC_Alpha	230	0.968395	loss	NM_005119	245	R	G	rs187894311
5444	THRAP3:245:R:G	THRAP3	ELSPRERSPALKSPL	ELSPGERSPALKSPL	248	-3	0.464263	0.150348	-1.62663	CAMK4	CAMK1	14	0.790206	loss	NM_005119	245	R	G	rs187894311
5445	THRAP3:245:R:G	THRAP3	ELSPRERSPALKSPL	ELSPGERSPALKSPL	248	-3	0.536558	0.135409	-1.98641	CAMK1	CAMK1	15	0.81389	loss	NM_005119	245	R	G	rs187894311
5446	THRAP3:245:R:Q	THRAP3	ELSPRERSPALKSPL	ELSPQERSPALKSPL	248	-3	0.539967	0.0520649	-3.37449	PRKD1	PKD	40	0.824594	loss	NM_005119	245	R	Q	rs556429465
5447	THRAP3:245:R:Q	THRAP3	ELSPRERSPALKSPL	ELSPQERSPALKSPL	248	-3	0.680788	0.123605	-2.46147	PRKG1	PKG	50	0.57741	loss	NM_005119	245	R	Q	rs556429465
5448	THRAP3:245:R:Q	THRAP3	ELSPRERSPALKSPL	ELSPQERSPALKSPL	248	-3	0.669117	0.232126	-1.52735	RPS6KA3	RSK_RSK	40	0.813899	loss	NM_005119	245	R	Q	rs556429465
5449	THRAP3:245:R:Q	THRAP3	ELSPRERSPALKSPL	ELSPQERSPALKSPL	248	-3	0.440719	0.118932	-1.88973	PIM1	PIM	22	0.663508	loss	NM_005119	245	R	Q	rs556429465
5450	THRAP3:245:R:Q	THRAP3	ELSPRERSPALKSPL	ELSPQERSPALKSPL	248	-3	0.536558	0.135409	-1.98641	CAMK1	CAMK1	15	0.81389	loss	NM_005119	245	R	Q	rs556429465
5451	THRAP3:245:R:Q	THRAP3	ELSPRERSPALKSPL	ELSPQERSPALKSPL	248	-3	0.674053	0.0366619	-4.20051	AKT1	Akt	172	0.98781	loss	NM_005119	245	R	Q	rs556429465
5452	THRAP3:245:R:Q	THRAP3	ELSPRERSPALKSPL	ELSPQERSPALKSPL	248	-3	0.554048	0.118252	-2.22815	PRKAA1	CAMKL_AMPK	40	0.86556	loss	NM_005119	245	R	Q	rs556429465
5453	THRAP3:245:R:Q	THRAP3	ASAVSELSPRERSPA	ASAVSELSPQERSPA	243	2	0.779196	0.149843	-2.37853	PRKCB	PKC_Alpha	67	0.925715	loss	NM_005119	245	R	Q	rs556429465
5454	THRAP3:245:R:Q	THRAP3	ELSPRERSPALKSPL	ELSPQERSPALKSPL	248	-3	0.882118	0.0809943	-3.44508	CHEK1	CAMKL_CHK1	104	0.856384	loss	NM_005119	245	R	Q	rs556429465
5455	THRAP3:245:R:Q	THRAP3	ELSPRERSPALKSPL	ELSPQERSPALKSPL	248	-3	0.51575	0.0898921	-2.52041	AKT2	Akt	16	0.750996	loss	NM_005119	245	R	Q	rs556429465
5456	THRAP3:245:R:Q	THRAP3	ELSPRERSPALKSPL	ELSPQERSPALKSPL	248	-3	0.68997	0.148451	-2.21655	CHEK2	RAD53	38	0.865171	loss	NM_005119	245	R	Q	rs556429465
5457	THRAP3:245:R:Q	THRAP3	ELSPRERSPALKSPL	ELSPQERSPALKSPL	248	-3	0.521433	0.224415	-1.21632	DAPK3	DAPK_DAPK	15	0.829263	loss	NM_005119	245	R	Q	rs556429465
5458	THRAP3:245:R:Q	THRAP3	ELSPRERSPALKSPL	ELSPQERSPALKSPL	248	-3	0.464263	0.150348	-1.62663	CAMK4	CAMK1	14	0.790206	loss	NM_005119	245	R	Q	rs556429465
5459	THRAP3:245:R:Q	THRAP3	ELSPRERSPALKSPL	ELSPQERSPALKSPL	248	-3	0.741387	0.117784	-2.65408	CAMK2A	CAMK2	69	0.826837	loss	NM_005119	245	R	Q	rs556429465
5460	THRAP3:245:R:Q	THRAP3	ELSPRERSPALKSPL	ELSPQERSPALKSPL	248	-3	0.646364	0.076425	-3.08023	MAPKAPK2	MAPKAPK_MAPKAPK	41	0.529105	loss	NM_005119	245	R	Q	rs556429465
5461	THRAP3:245:R:Q	THRAP3	ASAVSELSPRERSPA	ASAVSELSPQERSPA	243	2	0.612521	0.250568	-1.28956	PRKCG	PKC_Alpha	40	0.866846	loss	NM_005119	245	R	Q	rs556429465
5462	THRAP3:245:R:Q	THRAP3	ELSPRERSPALKSPL	ELSPQERSPALKSPL	248	-3	0.53087	0.0486635	-3.44745	SGK1	SGK	31	0.686782	loss	NM_005119	245	R	Q	rs556429465
5463	THRAP3:245:R:Q	THRAP3	ASAVSELSPRERSPA	ASAVSELSPQERSPA	243	2	0.838756	0.0998251	-3.07078	PRKCA	PKC_Alpha	230	0.968395	loss	NM_005119	245	R	Q	rs556429465
5464	THRAP3:245:R:Q	THRAP3	ELSPRERSPALKSPL	ELSPQERSPALKSPL	248	-3	0.566744	0.0395049	-3.84259	PRKACA	PKA	399	0.933947	loss	NM_005119	245	R	Q	rs556429465
5465	THRAP3:245:R:Q	THRAP3	ELSPRERSPALKSPL	ELSPQERSPALKSPL	248	-3	0.837215	0.134191	-2.64131	PAK1	STE20_PAKA	44	0.957927	loss	NM_005119	245	R	Q	rs556429465
5466	THRAP3:245:R:Q	THRAP3	ELSPRERSPALKSPL	ELSPQERSPALKSPL	248	-3	0.470705	0.0649883	-2.85657	RPS6KB1	RSK_p70	28	0.780781	loss	NM_005119	245	R	Q	rs556429465
5467	THRAP3:245:R:Q	THRAP3	ELSPRERSPALKSPL	ELSPQERSPALKSPL	248	-3	0.455831	0.214228	-1.08935	PRKCD	PKC_Delta	77	0.828743	loss	NM_005119	245	R	Q	rs556429465
5468	THRAP3:245:R:Q	THRAP3	ELSPRERSPALKSPL	ELSPQERSPALKSPL	248	-3	0.431256	0.201766	-1.09586	PAK2	STE20_PAKA	25	0.723992	loss	NM_005119	245	R	Q	rs556429465
5469	THRAP3:245:R:W	THRAP3	ELSPRERSPALKSPL	ELSPWERSPALKSPL	248	-3	0.536558	0.135409	-1.98641	CAMK1	CAMK1	15	0.81389	loss	NM_005119	245	R	W	rs187894311
5470	THRAP3:245:R:W	THRAP3	ELSPRERSPALKSPL	ELSPWERSPALKSPL	248	-3	0.680788	0.0784278	-3.11777	PRKG1	PKG	50	0.57741	loss	NM_005119	245	R	W	rs187894311
5471	THRAP3:245:R:W	THRAP3	ELSPRERSPALKSPL	ELSPWERSPALKSPL	248	-3	0.646364	0.0591542	-3.44979	MAPKAPK2	MAPKAPK_MAPKAPK	41	0.529197	loss	NM_005119	245	R	W	rs187894311
5472	THRAP3:245:R:W	THRAP3	ELSPRERSPALKSPL	ELSPWERSPALKSPL	248	-3	0.464263	0.150348	-1.62663	CAMK4	CAMK1	14	0.790206	loss	NM_005119	245	R	W	rs187894311
5473	THRAP3:245:R:W	THRAP3	ELSPRERSPALKSPL	ELSPWERSPALKSPL	248	-3	0.566744	0.025785	-4.45809	PRKACA	PKA	399	0.933947	loss	NM_005119	245	R	W	rs187894311
5474	THRAP3:245:R:W	THRAP3	ELSPRERSPALKSPL	ELSPWERSPALKSPL	248	-3	0.521433	0.187287	-1.47723	DAPK3	DAPK_DAPK	15	0.853357	loss	NM_005119	245	R	W	rs187894311
5475	THRAP3:245:R:W	THRAP3	ELSPRERSPALKSPL	ELSPWERSPALKSPL	248	-3	0.145095	0.0669213	-1.11646	AURKB	Aur	106	0.605138	loss	NM_005119	245	R	W	rs187894311
5476	THRAP3:245:R:W	THRAP3	ELSPRERSPALKSPL	ELSPWERSPALKSPL	248	-3	0.470705	0.0649883	-2.85657	RPS6KB1	RSK_p70	28	0.780781	loss	NM_005119	245	R	W	rs187894311
5477	THRAP3:245:R:W	THRAP3	ELSPRERSPALKSPL	ELSPWERSPALKSPL	248	-3	0.669117	0.214647	-1.64029	RPS6KA3	RSK_RSK	40	0.824527	loss	NM_005119	245	R	W	rs187894311
5478	THRAP3:245:R:W	THRAP3	ELSPRERSPALKSPL	ELSPWERSPALKSPL	248	-3	0.68997	0.148451	-2.21655	CHEK2	RAD53	38	0.865171	loss	NM_005119	245	R	W	rs187894311
5479	THRAP3:245:R:W	THRAP3	ELSPRERSPALKSPL	ELSPWERSPALKSPL	248	-3	0.53087	0.0486635	-3.44745	SGK1	SGK	31	0.686782	loss	NM_005119	245	R	W	rs187894311
5480	THRAP3:245:R:W	THRAP3	ELSPRERSPALKSPL	ELSPWERSPALKSPL	248	-3	0.741387	0.0752656	-3.30016	CAMK2A	CAMK2	69	0.826838	loss	NM_005119	245	R	W	rs187894311
5481	THRAP3:245:R:W	THRAP3	ASAVSELSPRERSPA	ASAVSELSPWERSPA	243	2	0.779196	0.149843	-2.37853	PRKCB	PKC_Alpha	67	0.925715	loss	NM_005119	245	R	W	rs187894311
5482	THRAP3:245:R:W	THRAP3	ELSPRERSPALKSPL	ELSPWERSPALKSPL	248	-3	0.674053	0.0366619	-4.20051	AKT1	Akt	172	0.98781	loss	NM_005119	245	R	W	rs187894311
5483	THRAP3:245:R:W	THRAP3	ELSPRERSPALKSPL	ELSPWERSPALKSPL	248	-3	0.554048	0.118252	-2.22815	PRKAA1	CAMKL_AMPK	40	0.86556	loss	NM_005119	245	R	W	rs187894311
5484	THRAP3:245:R:W	THRAP3	ASAVSELSPRERSPA	ASAVSELSPWERSPA	243	2	0.838756	0.093455	-3.16591	PRKCA	PKC_Alpha	230	0.968395	loss	NM_005119	245	R	W	rs187894311
5485	THRAP3:245:R:W	THRAP3	ELSPRERSPALKSPL	ELSPWERSPALKSPL	248	-3	0.539967	0.0520649	-3.37449	PRKD1	PKD	40	0.824594	loss	NM_005119	245	R	W	rs187894311
5486	THRAP3:245:R:W	THRAP3	ASAVSELSPRERSPA	ASAVSELSPWERSPA	243	2	0.612521	0.250568	-1.28956	PRKCG	PKC_Alpha	40	0.866846	loss	NM_005119	245	R	W	rs187894311
5487	THRAP3:245:R:W	THRAP3	ELSPRERSPALKSPL	ELSPWERSPALKSPL	248	-3	0.431256	0.201766	-1.09586	PAK2	STE20_PAKA	25	0.723992	loss	NM_005119	245	R	W	rs187894311
5488	THRAP3:245:R:W	THRAP3	ELSPRERSPALKSPL	ELSPWERSPALKSPL	248	-3	0.882118	0.0809943	-3.44508	CHEK1	CAMKL_CHK1	104	0.856384	loss	NM_005119	245	R	W	rs187894311
5489	THRAP3:245:R:W	THRAP3	ELSPRERSPALKSPL	ELSPWERSPALKSPL	248	-3	0.440719	0.118932	-1.88973	PIM1	PIM	22	0.663508	loss	NM_005119	245	R	W	rs187894311
5490	THRAP3:245:R:W	THRAP3	ELSPRERSPALKSPL	ELSPWERSPALKSPL	248	-3	0.455831	0.207122	-1.13802	PRKCD	PKC_Delta	77	0.828822	loss	NM_005119	245	R	W	rs187894311
5491	THRAP3:245:R:W	THRAP3	ELSPRERSPALKSPL	ELSPWERSPALKSPL	248	-3	0.837215	0.134191	-2.64131	PAK1	STE20_PAKA	44	0.957927	loss	NM_005119	245	R	W	rs187894311
5492	THRAP3:245:R:W	THRAP3	ELSPRERSPALKSPL	ELSPWERSPALKSPL	248	-3	0.51575	0.0898921	-2.52041	AKT2	Akt	16	0.750996	loss	NM_005119	245	R	W	rs187894311
5493	THRAP3:411:R:S	THRAP3	KPFRGSQSPKRYKLR	KPFRGSQSPKSYKLR	408	3	0.0797873	0.437477	2.45498	CSNK1E	CK1_CK1-D	20	0.550526	gain	NM_005119	411	R	S	rs746270724
5494	THRAP3:485:R:K	THRAP3	GKEKQRKTEELEEES	GKEKQKKTEELEEES	487	-2	0.452468	0.138371	-1.70928	PRKACA	PKA	399	0.96364	loss	NM_005119	485	R	K	rs377000495
5495	THRAP3:485:R:K	THRAP3	GKEKQRKTEELEEES	GKEKQKKTEELEEES	487	-2	0.547335	0.222963	-1.29562	ROCK1	DMPK_ROCK	45	0.864969	loss	NM_005119	485	R	K	rs377000495
5496	THRAP3:485:R:K	THRAP3	GKEKQRKTEELEEES	GKEKQKKTEELEEES	487	-2	0.86837	0.12848	-2.75676	AURKB	Aur	106	0.681913	loss	NM_005119	485	R	K	rs377000495
5497	THRAP3:485:R:K	THRAP3	GKEKQRKTEELEEES	GKEKQKKTEELEEES	487	-2	0.426451	0.107512	-1.98789	PRKCD	PKC_Delta	77	0.795027	loss	NM_005119	485	R	K	rs377000495
5498	TJP2:170:S:G	TJP2	SHGGRSRSWEDSPER	SHGGRSRGWEDSPER	170	0	0.797604	NA	NA	CAMK2A	CAMK2	69	0.943572	loss	NM_004817	170	S	G	rs368217372
5499	TJP2:170:S:G	TJP2	SHGGRSRSWEDSPER	SHGGRSRGWEDSPER	170	0	0.421662	NA	NA	MAP3K8	STE-Unique	18	0.673651	loss	NM_004817	170	S	G	rs368217372
5500	TJP2:170:S:G	TJP2	SHGGRSRSWEDSPER	SHGGRSRGWEDSPER	170	0	0.401949	NA	NA	MARK2	CAMKL_MARK	14	0.703372	loss	NM_004817	170	S	G	rs368217372
5501	TJP2:170:S:G	TJP2	SHGGRSRSWEDSPER	SHGGRSRGWEDSPER	170	0	0.596162	NA	NA	PRKACA	PKA	399	0.94838	loss	NM_004817	170	S	G	rs368217372
5502	TJP2:170:S:G	TJP2	SHGGRSRSWEDSPER	SHGGRSRGWEDSPER	170	0	0.384869	NA	NA	GSK3B	GSK	156	0.69059	loss	NM_004817	170	S	G	rs368217372
5503	TJP2:170:S:G	TJP2	SHGGRSRSWEDSPER	SHGGRSRGWEDSPER	170	0	0.49056	NA	NA	MKNK1	MAPKAPK_MNK	10	0.960518	loss	NM_004817	170	S	G	rs368217372
5504	TJP2:170:S:G	TJP2	SHGGRSRSWEDSPER	SHGGRSRGWEDSPER	170	0	0.684924	NA	NA	AKT1	Akt	172	0.986113	loss	NM_004817	170	S	G	rs368217372
5505	TJP2:170:S:G	TJP2	SHGGRSRSWEDSPER	SHGGRSRGWEDSPER	170	0	0.725735	NA	NA	CHEK2	RAD53	38	0.947396	loss	NM_004817	170	S	G	rs368217372
5506	TJP2:170:S:G	TJP2	SHGGRSRSWEDSPER	SHGGRSRGWEDSPER	170	0	0.149518	NA	NA	AURKB	Aur	106	0.68904	loss	NM_004817	170	S	G	rs368217372
5507	TJP2:170:S:G	TJP2	SHGGRSRSWEDSPER	SHGGRSRGWEDSPER	170	0	0.307012	NA	NA	STK11	CAMKL_LKB	19	0.871163	loss	NM_004817	170	S	G	rs368217372
5508	TJP2:170:S:G	TJP2	SHGGRSRSWEDSPER	SHGGRSRGWEDSPER	170	0	0.443836	NA	NA	CSNK2A2	CK2	80	0.937712	loss	NM_004817	170	S	G	rs368217372
5509	TJP2:170:S:G	TJP2	SHGGRSRSWEDSPER	SHGGRSRGWEDSPER	170	0	0.461351	NA	NA	PRKAA2	CAMKL_AMPK	20	0.796159	loss	NM_004817	170	S	G	rs368217372
5510	TJP2:170:S:G	TJP2	SHGGRSRSWEDSPER	SHGGRSRGWEDSPER	170	0	0.494609	NA	NA	IKBKB	IKK	37	0.922835	loss	NM_004817	170	S	G	rs368217372
5511	TJP2:170:S:G	TJP2	SHGGRSRSWEDSPER	SHGGRSRGWEDSPER	170	0	0.617838	NA	NA	SGK1	SGK	31	0.851341	loss	NM_004817	170	S	G	rs368217372
5512	TJP2:170:S:G	TJP2	SHGGRSRSWEDSPER	SHGGRSRGWEDSPER	170	0	0.530144	NA	NA	PIM1	PIM	22	0.875173	loss	NM_004817	170	S	G	rs368217372
5513	TJP2:170:S:G	TJP2	SHGGRSRSWEDSPER	SHGGRSRGWEDSPER	170	0	0.407254	NA	NA	CSNK2A1	CK2	298	0.85724	loss	NM_004817	170	S	G	rs368217372
5514	TJP2:170:S:G	TJP2	SHGGRSRSWEDSPER	SHGGRSRGWEDSPER	170	0	0.683272	NA	NA	PRKG1	PKG	50	0.650708	loss	NM_004817	170	S	G	rs368217372
5515	TJP2:170:S:G	TJP2	SHGGRSRSWEDSPER	SHGGRSRGWEDSPER	170	0	0.459013	NA	NA	GSK3A	GSK	29	0.813313	loss	NM_004817	170	S	G	rs368217372
5516	TJP2:170:S:G	TJP2	SHGGRSRSWEDSPER	SHGGRSRGWEDSPER	170	0	0.583442	NA	NA	PRKD1	PKD	40	0.864853	loss	NM_004817	170	S	G	rs368217372
5517	TJP2:170:S:G	TJP2	SHGGRSRSWEDSPER	SHGGRSRGWEDSPER	170	0	0.709057	NA	NA	RPS6KA1	RSK_RSK	49	0.621504	loss	NM_004817	170	S	G	rs368217372
5518	TJP2:170:S:G	TJP2	SHGGRSRSWEDSPER	SHGGRSRGWEDSPER	170	0	0.494878	NA	NA	PRKCE	PKC_Eta	35	0.864963	loss	NM_004817	170	S	G	rs368217372
5519	TJP2:170:S:G	TJP2	SHGGRSRSWEDSPER	SHGGRSRGWEDSPER	170	0	0.819547	NA	NA	MAPKAPK2	MAPKAPK_MAPKAPK	41	0.995851	loss	NM_004817	170	S	G	rs368217372
5520	TJP2:170:S:G	TJP2	SHGGRSRSWEDSPER	SHGGRSRGWEDSPER	170	0	0.427125	NA	NA	PRKCZ	PKC_Iota	40	0.794006	loss	NM_004817	170	S	G	rs368217372
5521	TJP2:170:S:G	TJP2	SHGGRSRSWEDSPER	SHGGRSRGWEDSPER	170	0	0.519302	NA	NA	RPS6KB1	RSK_p70	28	0.876544	loss	NM_004817	170	S	G	rs368217372
5522	TJP2:170:S:G	TJP2	SHGGRSRSWEDSPER	SHGGRSRGWEDSPER	170	0	0.395857	NA	NA	RPS6KA5	RSK_MSK	26	0.753336	loss	NM_004817	170	S	G	rs368217372
5523	TJP2:170:S:G	TJP2	SHGGRSRSWEDSPER	SHGGRSRGWEDSPER	170	0	0.827409	NA	NA	PAK1	STE20_PAKA	44	0.936038	loss	NM_004817	170	S	G	rs368217372
5524	TJP2:170:S:G	TJP2	SHGGRSRSWEDSPER	SHGGRSRGWEDSPER	170	0	0.524637	NA	NA	AKT2	Akt	16	0.793281	loss	NM_004817	170	S	G	rs368217372
5525	TJP2:170:S:G	TJP2	SHGGRSRSWEDSPER	SHGGRSRGWEDSPER	170	0	0.386239	NA	NA	PAK2	STE20_PAKA	25	0.541404	loss	NM_004817	170	S	G	rs368217372
5526	TJP2:170:S:G	TJP2	SHGGRSRSWEDSPER	SHGGRSRGWEDSPER	170	0	0.490168	NA	NA	PKN1	PKN	21	0.889475	loss	NM_004817	170	S	G	rs368217372
5527	TJP2:170:S:G	TJP2	SHGGRSRSWEDSPER	SHGGRSRGWEDSPER	170	0	0.543737	NA	NA	CAMK1	CAMK1	15	0.814794	loss	NM_004817	170	S	G	rs368217372
5528	TJP2:170:S:G	TJP2	SHGGRSRSWEDSPER	SHGGRSRGWEDSPER	170	0	0.422462	NA	NA	PRKCD	PKC_Delta	77	0.815315	loss	NM_004817	170	S	G	rs368217372
5529	TJP2:170:S:G	TJP2	SHGGRSRSWEDSPER	SHGGRSRGWEDSPER	170	0	0.896241	NA	NA	CHEK1	CAMKL_CHK1	104	0.958934	loss	NM_004817	170	S	G	rs368217372
5530	TJP2:170:S:G	TJP2	SHGGRSRSWEDSPER	SHGGRSRGWEDSPER	170	0	0.453784	NA	NA	PAK4	STE20_PAKB	17	0.605882	loss	NM_004817	170	S	G	rs368217372
5531	TJP2:170:S:G	TJP2	SHGGRSRSWEDSPER	SHGGRSRGWEDSPER	170	0	0.429188	NA	NA	SRPK1	SRPK	16	0.961709	loss	NM_004817	170	S	G	rs368217372
5532	TJP2:170:S:G	TJP2	SHGGRSRSWEDSPER	SHGGRSRGWEDSPER	170	0	0.604497	NA	NA	PRKAA1	CAMKL_AMPK	40	0.891414	loss	NM_004817	170	S	G	rs368217372
5533	TJP2:170:S:G	TJP2	SHGGRSRSWEDSPER	SHGGRSRGWEDSPER	170	0	0.427616	NA	NA	CAMK4	CAMK1	14	0.737209	loss	NM_004817	170	S	G	rs368217372
5534	TJP2:170:S:G	TJP2	SHGGRSRSWEDSPER	SHGGRSRGWEDSPER	170	0	0.730434	NA	NA	RPS6KA3	RSK_RSK	40	0.983239	loss	NM_004817	170	S	G	rs368217372
5535	TJP2:170:S:G	TJP2	SHGGRSRSWEDSPER	SHGGRSRGWEDSPER	170	0	0.491971	NA	NA	DAPK3	DAPK_DAPK	15	0.822309	loss	NM_004817	170	S	G	rs368217372
5536	TLN1:1638:R:C	TLN1	AGHSRTVSDSIKKLI	AGHSCTVSDSIKKLI	1641	-3	0.452678	0.223188	-1.02022	PAK2	STE20_PAKA	25	0.791114	loss	NM_006289	1638	R	C	rs772787562
5537	TLN1:1638:R:C	TLN1	AGHSRTVSDSIKKLI	AGHSCTVSDSIKKLI	1641	-3	0.448833	0.185136	-1.27759	PRKCE	PKC_Eta	35	0.51759	loss	NM_006289	1638	R	C	rs772787562
5538	TLN1:1638:R:C	TLN1	AGHSRTVSDSIKKLI	AGHSCTVSDSIKKLI	1641	-3	0.796542	0.13042	-2.61058	CAMK2A	CAMK2	69	0.942811	loss	NM_006289	1638	R	C	rs772787562
5539	TLN1:1638:R:C	TLN1	AGHSRTVSDSIKKLI	AGHSCTVSDSIKKLI	1641	-3	0.869557	0.0684335	-3.66751	CHEK1	CAMKL_CHK1	104	0.661373	loss	NM_006289	1638	R	C	rs772787562
5540	TLN1:1638:R:C	TLN1	AGHSRTVSDSIKKLI	AGHSCTVSDSIKKLI	1641	-3	0.653262	0.0660527	-3.30597	MAPKAPK2	MAPKAPK_MAPKAPK	41	0.562051	loss	NM_006289	1638	R	C	rs772787562
5541	TLN1:1638:R:C	TLN1	AGHSRTVSDSIKKLI	AGHSCTVSDSIKKLI	1641	-3	0.14374	0.0655663	-1.13244	AURKB	Aur	106	0.577176	loss	NM_006289	1638	R	C	rs772787562
5542	TLN1:1638:R:C	TLN1	AGHSRTVSDSIKKLI	AGHSCTVSDSIKKLI	1641	-3	0.582444	0.100237	-2.5387	SGK1	SGK	31	0.799253	loss	NM_006289	1638	R	C	rs772787562
5543	TLN1:1638:R:C	TLN1	AGHSRTVSDSIKKLI	AGHSCTVSDSIKKLI	1641	-3	0.492238	0.158092	-1.63859	DAPK3	DAPK_DAPK	15	0.816443	loss	NM_006289	1638	R	C	rs772787562
5544	TLN1:1638:R:C	TLN1	AGHSRTVSDSIKKLI	AGHSCTVSDSIKKLI	1641	-3	0.392756	0.166237	-1.24039	PRKCQ	PKC_Delta	23	0.513294	loss	NM_006289	1638	R	C	rs772787562
5545	TLN1:1638:R:C	TLN1	AGHSRTVSDSIKKLI	AGHSCTVSDSIKKLI	1641	-3	0.675044	0.0376529	-4.16415	AKT1	Akt	172	0.988734	loss	NM_006289	1638	R	C	rs772787562
5546	TLN1:1638:R:C	TLN1	AGHSRTVSDSIKKLI	AGHSCTVSDSIKKLI	1641	-3	0.424717	0.176008	-1.27086	PRKCD	PKC_Delta	77	0.803827	loss	NM_006289	1638	R	C	rs772787562
5547	TLN1:1638:R:C	TLN1	AGHSRTVSDSIKKLI	AGHSCTVSDSIKKLI	1641	-3	0.621387	0.220238	-1.49643	CAMK1	CAMK1	15	0.869598	loss	NM_006289	1638	R	C	rs772787562
5548	TLN1:1638:R:C	TLN1	AGHSRTVSDSIKKLI	AGHSCTVSDSIKKLI	1641	-3	0.397014	0.197905	-1.00438	PRKAA2	CAMKL_AMPK	20	0.647775	loss	NM_006289	1638	R	C	rs772787562
5549	TLN1:1638:R:C	TLN1	AGHSRTVSDSIKKLI	AGHSCTVSDSIKKLI	1641	-3	0.603303	0.167507	-1.84866	PRKAA1	CAMKL_AMPK	40	0.885003	loss	NM_006289	1638	R	C	rs772787562
5550	TLN1:1638:R:C	TLN1	AGHSRTVSDSIKKLI	AGHSCTVSDSIKKLI	1641	-3	0.50991	0.084052	-2.60089	AKT2	Akt	16	0.717846	loss	NM_006289	1638	R	C	rs772787562
5551	TLN1:1638:R:C	TLN1	AGHSRTVSDSIKKLI	AGHSCTVSDSIKKLI	1641	-3	0.58845	0.0474913	-3.63118	PRKACA	PKA	399	0.877521	loss	NM_006289	1638	R	C	rs772787562
5552	TLN1:1638:R:C	TLN1	AGHSRTVSDSIKKLI	AGHSCTVSDSIKKLI	1641	-3	0.539498	0.225583	-1.25796	CAMK4	CAMK1	14	0.881625	loss	NM_006289	1638	R	C	rs772787562
5553	TLN1:1638:R:C	TLN1	AGHSRTVSDSIKKLI	AGHSCTVSDSIKKLI	1641	-3	0.686846	0.145326	-2.24069	CHEK2	RAD53	38	0.853689	loss	NM_006289	1638	R	C	rs772787562
5554	TLN1:1638:R:C	TLN1	AGHSRTVSDSIKKLI	AGHSCTVSDSIKKLI	1641	-3	0.60324	0.197524	-1.61071	RPS6KB1	RSK_p70	28	0.904904	loss	NM_006289	1638	R	C	rs772787562
5555	TLN1:1638:R:C	TLN1	AGHSRTVSDSIKKLI	AGHSCTVSDSIKKLI	1641	-3	0.485393	0.163606	-1.56893	PIM1	PIM	22	0.773636	loss	NM_006289	1638	R	C	rs772787562
5556	TLN1:1638:R:C	TLN1	AGHSRTVSDSIKKLI	AGHSCTVSDSIKKLI	1641	-3	0.748699	0.114814	-2.70509	RPS6KA1	RSK_RSK	49	0.957343	loss	NM_006289	1638	R	C	rs772787562
5557	TLN1:1638:R:C	TLN1	AGHSRTVSDSIKKLI	AGHSCTVSDSIKKLI	1641	-3	0.569884	0.0819815	-2.7973	PRKD1	PKD	40	0.855538	loss	NM_006289	1638	R	C	rs772787562
5558	TLN1:1638:R:C	TLN1	AGHSRTVSDSIKKLI	AGHSCTVSDSIKKLI	1641	-3	0.64897	0.194499	-1.73839	RPS6KA3	RSK_RSK	40	0.66791	loss	NM_006289	1638	R	C	rs772787562
5559	TLN1:1638:R:C	TLN1	AGHSRTVSDSIKKLI	AGHSCTVSDSIKKLI	1641	-3	0.699812	0.167278	-2.06472	CAMK2G	CAMK2	22	0.535227	loss	NM_006289	1638	R	C	rs772787562
5560	TLN1:1638:R:H	TLN1	AGHSRTVSDSIKKLI	AGHSHTVSDSIKKLI	1641	-3	0.58845	0.0592513	-3.312	PRKACA	PKA	399	0.877521	loss	NM_006289	1638	R	H	rs538218511
5561	TLN1:1638:R:H	TLN1	AGHSRTVSDSIKKLI	AGHSHTVSDSIKKLI	1641	-3	0.492238	0.158092	-1.63859	DAPK3	DAPK_DAPK	15	0.816443	loss	NM_006289	1638	R	H	rs538218511
5562	TLN1:1638:R:H	TLN1	AGHSRTVSDSIKKLI	AGHSHTVSDSIKKLI	1641	-3	0.448833	0.201617	-1.15456	PRKCE	PKC_Eta	35	0.51759	loss	NM_006289	1638	R	H	rs538218511
5563	TLN1:1638:R:H	TLN1	AGHSRTVSDSIKKLI	AGHSHTVSDSIKKLI	1641	-3	0.621387	0.220238	-1.49643	CAMK1	CAMK1	15	0.869598	loss	NM_006289	1638	R	H	rs538218511
5564	TLN1:1638:R:H	TLN1	AGHSRTVSDSIKKLI	AGHSHTVSDSIKKLI	1641	-3	0.485393	0.163606	-1.56893	PIM1	PIM	22	0.773636	loss	NM_006289	1638	R	H	rs538218511
5565	TLN1:1638:R:H	TLN1	AGHSRTVSDSIKKLI	AGHSHTVSDSIKKLI	1641	-3	0.796542	0.144593	-2.46175	CAMK2A	CAMK2	69	0.9427	loss	NM_006289	1638	R	H	rs538218511
5566	TLN1:1638:R:H	TLN1	AGHSRTVSDSIKKLI	AGHSHTVSDSIKKLI	1641	-3	0.424717	0.19022	-1.15883	PRKCD	PKC_Delta	77	0.803806	loss	NM_006289	1638	R	H	rs538218511
5567	TLN1:1638:R:H	TLN1	AGHSRTVSDSIKKLI	AGHSHTVSDSIKKLI	1641	-3	0.397014	0.197905	-1.00438	PRKAA2	CAMKL_AMPK	20	0.647775	loss	NM_006289	1638	R	H	rs538218511
5568	TLN1:1638:R:H	TLN1	AGHSRTVSDSIKKLI	AGHSHTVSDSIKKLI	1641	-3	0.60324	0.213753	-1.49679	RPS6KB1	RSK_p70	28	0.904862	loss	NM_006289	1638	R	H	rs538218511
5569	TLN1:1638:R:H	TLN1	AGHSRTVSDSIKKLI	AGHSHTVSDSIKKLI	1641	-3	0.869557	0.0684335	-3.66751	CHEK1	CAMKL_CHK1	104	0.661373	loss	NM_006289	1638	R	H	rs538218511
5570	TLN1:1638:R:H	TLN1	AGHSRTVSDSIKKLI	AGHSHTVSDSIKKLI	1641	-3	0.686846	0.166987	-2.04025	CHEK2	RAD53	38	0.853678	loss	NM_006289	1638	R	H	rs538218511
5571	TLN1:1638:R:H	TLN1	AGHSRTVSDSIKKLI	AGHSHTVSDSIKKLI	1641	-3	0.64897	0.194499	-1.73839	RPS6KA3	RSK_RSK	40	0.66791	loss	NM_006289	1638	R	H	rs538218511
5572	TLN1:1638:R:H	TLN1	AGHSRTVSDSIKKLI	AGHSHTVSDSIKKLI	1641	-3	0.653262	0.100594	-2.69911	MAPKAPK2	MAPKAPK_MAPKAPK	41	0.561441	loss	NM_006289	1638	R	H	rs538218511
5573	TLN1:1638:R:H	TLN1	AGHSRTVSDSIKKLI	AGHSHTVSDSIKKLI	1641	-3	0.539498	0.225583	-1.25796	CAMK4	CAMK1	14	0.881625	loss	NM_006289	1638	R	H	rs538218511
5574	TLN1:1638:R:H	TLN1	AGHSRTVSDSIKKLI	AGHSHTVSDSIKKLI	1641	-3	0.582444	0.100237	-2.5387	SGK1	SGK	31	0.799253	loss	NM_006289	1638	R	H	rs538218511
5575	TLN1:1638:R:H	TLN1	AGHSRTVSDSIKKLI	AGHSHTVSDSIKKLI	1641	-3	0.748699	0.114814	-2.70509	RPS6KA1	RSK_RSK	49	0.957343	loss	NM_006289	1638	R	H	rs538218511
5576	TLN1:1638:R:H	TLN1	AGHSRTVSDSIKKLI	AGHSHTVSDSIKKLI	1641	-3	0.699812	0.167278	-2.06472	CAMK2G	CAMK2	22	0.535227	loss	NM_006289	1638	R	H	rs538218511
5577	TLN1:1638:R:H	TLN1	AGHSRTVSDSIKKLI	AGHSHTVSDSIKKLI	1641	-3	0.603303	0.167507	-1.84866	PRKAA1	CAMKL_AMPK	40	0.885003	loss	NM_006289	1638	R	H	rs538218511
5578	TLN1:1638:R:H	TLN1	AGHSRTVSDSIKKLI	AGHSHTVSDSIKKLI	1641	-3	0.569884	0.0819815	-2.7973	PRKD1	PKD	40	0.855538	loss	NM_006289	1638	R	H	rs538218511
5579	TLN1:1638:R:H	TLN1	AGHSRTVSDSIKKLI	AGHSHTVSDSIKKLI	1641	-3	0.50991	0.084052	-2.60089	AKT2	Akt	16	0.717846	loss	NM_006289	1638	R	H	rs538218511
5580	TLN1:1638:R:H	TLN1	AGHSRTVSDSIKKLI	AGHSHTVSDSIKKLI	1641	-3	0.675044	0.0376529	-4.16415	AKT1	Akt	172	0.988734	loss	NM_006289	1638	R	H	rs538218511
5581	TLN1:1638:R:H	TLN1	AGHSRTVSDSIKKLI	AGHSHTVSDSIKKLI	1641	-3	0.392756	0.166237	-1.24039	PRKCQ	PKC_Delta	23	0.513294	loss	NM_006289	1638	R	H	rs538218511
5582	TMEM131:1869:R:S	TMEM131	PTIGRRSSDPWSNSH	PTIGRSSSDPWSNSH	1871	-2	0.668095	0.314235	-1.08821	ROCK1	DMPK_ROCK	45	0.609794	loss	NM_015348	1869	R	S	rs200654295
5583	TMEM131:1869:R:S	TMEM131	PTIGRRSSDPWSNSH	PTIGRSSSDPWSNSH	1871	-2	0.920811	0.136881	-2.74999	AURKB	Aur	106	0.562028	loss	NM_015348	1869	R	S	rs200654295
5584	TMEM131:1871:S:L	TMEM131	PTIGRRSSDPWSNSH	PTIGRRSLDPWSNSH	1871	0	0.649412	NA	NA	DAPK3	DAPK_DAPK	15	0.976005	loss	NM_015348	1871	S	L	rs779209395
5585	TMEM131:1871:S:L	TMEM131	PTIGRRSSDPWSNSH	PTIGRRSLDPWSNSH	1871	0	0.978883	NA	NA	PRKACA	PKA	399	0.999984	loss	NM_015348	1871	S	L	rs779209395
5586	TMEM131:1871:S:L	TMEM131	PTIGRRSSDPWSNSH	PTIGRRSLDPWSNSH	1871	0	0.568024	NA	NA	CAMK1	CAMK1	15	0.8201	loss	NM_015348	1871	S	L	rs779209395
5587	TMEM131:1871:S:L	TMEM131	PTIGRRSSDPWSNSH	PTIGRRSLDPWSNSH	1871	0	0.602977	NA	NA	PRKD1	PKD	40	0.874135	loss	NM_015348	1871	S	L	rs779209395
5588	TMEM131:1871:S:L	TMEM131	PTIGRRSSDPWSNSH	PTIGRRSLDPWSNSH	1871	0	0.685205	NA	NA	AKT1	Akt	172	0.985658	loss	NM_015348	1871	S	L	rs779209395
5589	TMEM131:1871:S:L	TMEM131	PTIGRRSSDPWSNSH	PTIGRRSLDPWSNSH	1871	0	0.718299	NA	NA	MAPKAPK2	MAPKAPK_MAPKAPK	41	0.861892	loss	NM_015348	1871	S	L	rs779209395
5590	TMEM131:1871:S:L	TMEM131	PTIGRRSSDPWSNSH	PTIGRRSLDPWSNSH	1871	0	0.713253	NA	NA	RPS6KA5	RSK_MSK	26	0.999273	loss	NM_015348	1871	S	L	rs779209395
5591	TMEM131:1871:S:L	TMEM131	PTIGRRSSDPWSNSH	PTIGRRSLDPWSNSH	1871	0	0.715313	NA	NA	CAMK2G	CAMK2	22	0.71182	loss	NM_015348	1871	S	L	rs779209395
5592	TMEM131:1871:S:L	TMEM131	PTIGRRSSDPWSNSH	PTIGRRSLDPWSNSH	1871	0	0.737278	NA	NA	CAMK2A	CAMK2	69	0.806965	loss	NM_015348	1871	S	L	rs779209395
5593	TMEM131:1871:S:L	TMEM131	PTIGRRSSDPWSNSH	PTIGRRSLDPWSNSH	1871	0	0.626789	NA	NA	PIM1	PIM	22	0.97669	loss	NM_015348	1871	S	L	rs779209395
5594	TMEM131:1871:S:L	TMEM131	PTIGRRSSDPWSNSH	PTIGRRSLDPWSNSH	1871	0	0.868613	NA	NA	CHEK1	CAMKL_CHK1	104	0.643185	loss	NM_015348	1871	S	L	rs779209395
5595	TMEM131:1871:S:L	TMEM131	PTIGRRSSDPWSNSH	PTIGRRSLDPWSNSH	1871	0	0.740452	NA	NA	RPS6KA1	RSK_RSK	49	0.932893	loss	NM_015348	1871	S	L	rs779209395
5596	TMEM131:1871:S:L	TMEM131	PTIGRRSSDPWSNSH	PTIGRRSLDPWSNSH	1871	0	0.508499	NA	NA	AKT2	Akt	16	0.709157	loss	NM_015348	1871	S	L	rs779209395
5597	TMEM131:1871:S:L	TMEM131	PTIGRRSSDPWSNSH	PTIGRRSLDPWSNSH	1871	0	0.19831	NA	NA	PRKCA	PKC_Alpha	230	0.915495	loss	NM_015348	1871	S	L	rs779209395
5598	TMEM131:1871:S:L	TMEM131	PTIGRRSSDPWSNSH	PTIGRRSLDPWSNSH	1871	0	0.527993	NA	NA	PRKAA2	CAMKL_AMPK	20	0.733379	loss	NM_015348	1871	S	L	rs779209395
5599	TMEM131:1871:S:L	TMEM131	PTIGRRSSDPWSNSH	PTIGRRSLDPWSNSH	1871	0	0.696052	NA	NA	PRKCD	PKC_Delta	77	0.986112	loss	NM_015348	1871	S	L	rs779209395
5600	TMEM131:1871:S:L	TMEM131	PTIGRRSSDPWSNSH	PTIGRRSLDPWSNSH	1871	0	0.295088	NA	NA	SRPK1	SRPK	16	0.628301	loss	NM_015348	1871	S	L	rs779209395
5601	TMEM131:1871:S:L	TMEM131	PTIGRRSSDPWSNSH	PTIGRRSLDPWSNSH	1871	0	0.455384	NA	NA	PKN1	PKN	21	0.685691	loss	NM_015348	1871	S	L	rs779209395
5602	TMEM131:1871:S:L	TMEM131	PTIGRRSSDPWSNSH	PTIGRRSLDPWSNSH	1871	0	0.44034	NA	NA	PRKCI	PKC_Iota	17	0.554779	loss	NM_015348	1871	S	L	rs779209395
5603	TMEM131:1871:S:L	TMEM131	PTIGRRSSDPWSNSH	PTIGRRSLDPWSNSH	1871	0	0.539097	NA	NA	PRKCE	PKC_Eta	35	0.975574	loss	NM_015348	1871	S	L	rs779209395
5604	TMEM131:1871:S:L	TMEM131	PTIGRRSSDPWSNSH	PTIGRRSLDPWSNSH	1871	0	0.619265	NA	NA	PRKAA1	CAMKL_AMPK	40	0.904912	loss	NM_015348	1871	S	L	rs779209395
5605	TMEM131:1871:S:L	TMEM131	PTIGRRSSDPWSNSH	PTIGRRSLDPWSNSH	1871	0	0.87544	NA	NA	PAK1	STE20_PAKA	44	0.982284	loss	NM_015348	1871	S	L	rs779209395
5606	TMEM131:1871:S:L	TMEM131	PTIGRRSSDPWSNSH	PTIGRRSLDPWSNSH	1871	0	0.516016	NA	NA	RPS6KB1	RSK_p70	28	0.872749	loss	NM_015348	1871	S	L	rs779209395
5607	TMEM131:1871:S:L	TMEM131	PTIGRRSSDPWSNSH	PTIGRRSLDPWSNSH	1871	0	0.668095	NA	NA	ROCK1	DMPK_ROCK	45	0.968185	loss	NM_015348	1871	S	L	rs779209395
5608	TMEM131:1871:S:L	TMEM131	PTIGRRSSDPWSNSH	PTIGRRSLDPWSNSH	1871	0	0.459251	NA	NA	MKNK1	MAPKAPK_MNK	10	0.931725	loss	NM_015348	1871	S	L	rs779209395
5609	TMEM131:1871:S:L	TMEM131	PTIGRRSSDPWSNSH	PTIGRRSLDPWSNSH	1871	0	0.420554	NA	NA	GSK3A	GSK	29	0.637959	loss	NM_015348	1871	S	L	rs779209395
5610	TMEM131:1871:S:L	TMEM131	PTIGRRSSDPWSNSH	PTIGRRSLDPWSNSH	1871	0	0.883896	NA	NA	PRKG1	PKG	50	0.989121	loss	NM_015348	1871	S	L	rs779209395
5611	TMEM131:1871:S:L	TMEM131	PTIGRRSSDPWSNSH	PTIGRRSLDPWSNSH	1871	0	0.438725	NA	NA	PAK4	STE20_PAKB	17	0.518191	loss	NM_015348	1871	S	L	rs779209395
5612	TMEM131:1871:S:L	TMEM131	PTIGRRSSDPWSNSH	PTIGRRSLDPWSNSH	1871	0	0.388041	NA	NA	GSK3B	GSK	156	0.725948	loss	NM_015348	1871	S	L	rs779209395
5613	TMEM131:1871:S:L	TMEM131	PTIGRRSSDPWSNSH	PTIGRRSLDPWSNSH	1871	0	0.714791	NA	NA	CHEK2	RAD53	38	0.929949	loss	NM_015348	1871	S	L	rs779209395
5614	TMEM131:1871:S:L	TMEM131	PTIGRRSSDPWSNSH	PTIGRRSLDPWSNSH	1871	0	0.322309	NA	NA	DYRK1A	DYRK_DYRK1	21	0.57649	loss	NM_015348	1871	S	L	rs779209395
5615	TMEM131:1871:S:L	TMEM131	PTIGRRSSDPWSNSH	PTIGRRSLDPWSNSH	1871	0	0.525793	NA	NA	CAMK4	CAMK1	14	0.902728	loss	NM_015348	1871	S	L	rs779209395
5616	TMEM131:1871:S:L	TMEM131	PTIGRRSSDPWSNSH	PTIGRRSLDPWSNSH	1871	0	0.742263	NA	NA	RPS6KA3	RSK_RSK	40	0.989232	loss	NM_015348	1871	S	L	rs779209395
5617	TMEM131:1871:S:L	TMEM131	PTIGRRSSDPWSNSH	PTIGRRSLDPWSNSH	1871	0	0.513287	NA	NA	PRKCQ	PKC_Delta	23	0.965499	loss	NM_015348	1871	S	L	rs779209395
5618	TMEM131:1871:S:L	TMEM131	PTIGRRSSDPWSNSH	PTIGRRSLDPWSNSH	1871	0	0.542159	NA	NA	SGK1	SGK	31	0.715543	loss	NM_015348	1871	S	L	rs779209395
5619	TMEM131:1871:S:L	TMEM131	PTIGRRSSDPWSNSH	PTIGRRSLDPWSNSH	1871	0	0.41757	NA	NA	ROCK2	DMPK_ROCK	11	0.752719	loss	NM_015348	1871	S	L	rs779209395
5620	TMEM131:1871:S:L	TMEM131	PTIGRRSSDPWSNSH	PTIGRRSLDPWSNSH	1871	0	0.40627	NA	NA	IKBKB	IKK	37	0.504866	loss	NM_015348	1871	S	L	rs779209395
5621	TMEM131:1871:S:L	TMEM131	PTIGRRSSDPWSNSH	PTIGRRSLDPWSNSH	1871	0	0.920811	NA	NA	AURKB	Aur	106	0.980529	loss	NM_015348	1871	S	L	rs779209395
5622	TMEM131:1871:S:L	TMEM131	PTIGRRSSDPWSNSH	PTIGRRSLDPWSNSH	1871	0	0.731896	NA	NA	PAK2	STE20_PAKA	25	0.999655	loss	NM_015348	1871	S	L	rs779209395
5623	TMX1:268:Q:E	TMX1	QNAIRQRSLGPSLAT	QNAIRERSLGPSLAT	270	-2	0.13993	0.740068	2.40295	PLK1	PLK	51	0.888216	gain	NM_030755	268	Q	E	rs201069564
5624	TNKS1BP1:1663:R:W	TNKS1BP1	KLRPRNRSAEEGELA	KLRPWNRSAEEGELA	1666	-3	0.896665	0.0955414	-3.23037	CHEK1	CAMKL_CHK1	104	0.960586	loss	NM_033396	1663	R	W	rs149950386
5625	TNKS1BP1:1663:R:W	TNKS1BP1	KLRPRNRSAEEGELA	KLRPWNRSAEEGELA	1666	-3	0.575906	0.0349468	-4.0426	PRKACA	PKA	399	0.964907	loss	NM_033396	1663	R	W	rs149950386
5626	TNKS1BP1:1663:R:W	TNKS1BP1	KLRPRNRSAEEGELA	KLRPWNRSAEEGELA	1666	-3	0.686443	0.0840822	-3.02927	PRKG1	PKG	50	0.72842	loss	NM_033396	1663	R	W	rs149950386
5627	TNKS1BP1:1663:R:W	TNKS1BP1	KLRPRNRSAEEGELA	KLRPWNRSAEEGELA	1666	-3	0.80014	0.134018	-2.57783	CAMK2A	CAMK2	69	0.945211	loss	NM_033396	1663	R	W	rs149950386
5628	TNKS1BP1:1663:R:W	TNKS1BP1	KLRPRNRSAEEGELA	KLRPWNRSAEEGELA	1666	-3	0.738331	0.332615	-1.15042	RPS6KB1	RSK_p70	28	0.930325	loss	NM_033396	1663	R	W	rs149950386
5629	TNKS1BP1:1663:R:W	TNKS1BP1	KLRPRNRSAEEGELA	KLRPWNRSAEEGELA	1666	-3	0.497493	0.0963442	-2.36841	CAMK1	CAMK1	15	0.847914	loss	NM_033396	1663	R	W	rs149950386
5630	TNKS1BP1:1663:R:W	TNKS1BP1	KLRPRNRSAEEGELA	KLRPWNRSAEEGELA	1666	-3	0.676039	0.221568	-1.60936	RPS6KA3	RSK_RSK	40	0.859018	loss	NM_033396	1663	R	W	rs149950386
5631	TNKS1BP1:1663:R:W	TNKS1BP1	KLRPRNRSAEEGELA	KLRPWNRSAEEGELA	1666	-3	0.864282	0.161258	-2.42213	PAK1	STE20_PAKA	44	0.980016	loss	NM_033396	1663	R	W	rs149950386
5632	TNKS1BP1:1663:R:W	TNKS1BP1	KLRPRNRSAEEGELA	KLRPWNRSAEEGELA	1666	-3	0.449349	0.185651	-1.27524	PRKCE	PKC_Eta	35	0.522407	loss	NM_033396	1663	R	W	rs149950386
5633	TNKS1BP1:1663:R:W	TNKS1BP1	KLRPRNRSAEEGELA	KLRPWNRSAEEGELA	1666	-3	0.655627	0.114108	-2.52248	CHEK2	RAD53	38	0.683274	loss	NM_033396	1663	R	W	rs149950386
5634	TNKS1BP1:1663:R:W	TNKS1BP1	KLRPRNRSAEEGELA	KLRPWNRSAEEGELA	1666	-3	0.843064	0.360857	-1.22421	SGK1	SGK	31	0.849189	loss	NM_033396	1663	R	W	rs149950386
5635	TNKS1BP1:1663:R:W	TNKS1BP1	KLRPRNRSAEEGELA	KLRPWNRSAEEGELA	1666	-3	0.431065	0.11715	-1.87955	CAMK4	CAMK1	14	0.738131	loss	NM_033396	1663	R	W	rs149950386
5636	TNKS1BP1:1663:R:W	TNKS1BP1	KLRPRNRSAEEGELA	KLRPWNRSAEEGELA	1666	-3	0.684029	0.09682	-2.82068	MAPKAPK2	MAPKAPK_MAPKAPK	41	0.715024	loss	NM_033396	1663	R	W	rs149950386
5637	TNKS1BP1:1663:R:W	TNKS1BP1	KLRPRNRSAEEGELA	KLRPWNRSAEEGELA	1666	-3	0.424092	0.197572	-1.10199	PRKCQ	PKC_Delta	23	0.723012	loss	NM_033396	1663	R	W	rs149950386
5638	TNKS1BP1:1663:R:W	TNKS1BP1	KLRPRNRSAEEGELA	KLRPWNRSAEEGELA	1666	-3	0.370147	0.121438	-1.60788	PRKCD	PKC_Delta	77	0.823323	loss	NM_033396	1663	R	W	rs149950386
5639	TNKS1BP1:1663:R:W	TNKS1BP1	KLRPRNRSAEEGELA	KLRPWNRSAEEGELA	1666	-3	0.865199	0.231314	-1.90318	RPS6KA1	RSK_RSK	49	1	loss	NM_033396	1663	R	W	rs149950386
5640	TNKS1BP1:1663:R:W	TNKS1BP1	KLRPRNRSAEEGELA	KLRPWNRSAEEGELA	1666	-3	0.567162	0.131366	-2.11017	PRKAA1	CAMKL_AMPK	40	0.867114	loss	NM_033396	1663	R	W	rs149950386
5641	TNKS1BP1:1663:R:W	TNKS1BP1	KLRPRNRSAEEGELA	KLRPWNRSAEEGELA	1666	-3	0.381155	0.184625	-1.04578	RPS6KA5	RSK_MSK	26	0.639902	loss	NM_033396	1663	R	W	rs149950386
5642	TNKS1BP1:1663:R:W	TNKS1BP1	KLRPRNRSAEEGELA	KLRPWNRSAEEGELA	1666	-3	0.779489	0.353631	-1.14028	AKT2	Akt	16	0.616916	loss	NM_033396	1663	R	W	rs149950386
5643	TNKS1BP1:1663:R:W	TNKS1BP1	KLRPRNRSAEEGELA	KLRPWNRSAEEGELA	1666	-3	0.569479	0.0815768	-2.80341	PRKD1	PKD	40	0.85522	loss	NM_033396	1663	R	W	rs149950386
5644	TNKS1BP1:674:E:K	TNKS1BP1	AQDLCRASPEPPGPE	AQDLCRASPKPPGPE	672	2	0.223567	0.47241	1.07933	PRKCG	PKC_Alpha	40	0.85587	gain	NM_033396	674	E	K	rs140956143
5645	TNKS1BP1:674:E:K	TNKS1BP1	AQDLCRASPEPPGPE	AQDLCRASPKPPGPE	672	2	0.167859	0.532221	1.66478	PRKCB	PKC_Alpha	67	0.877758	gain	NM_033396	674	E	K	rs140956143
5646	TNKS1BP1:674:E:K	TNKS1BP1	AQDLCRASPEPPGPE	AQDLCRASPKPPGPE	672	2	0.14621	0.732259	2.32431	PRKCA	PKC_Alpha	230	0.611065	gain	NM_033396	674	E	K	rs140956143
5647	TNKS1BP1:835:R:Q	TNKS1BP1	GKPAQLGTQRSQEAD	GKPAQLGTQQSQEAD	833	2	0.837207	0.0982765	-3.09067	PRKCA	PKC_Alpha	230	0.966849	loss	NM_033396	835	R	Q	rs376099913
5648	TNKS1BP1:835:R:Q	TNKS1BP1	GKPAQLGTQRSQEAD	GKPAQLGTQQSQEAD	833	2	0.51439	0.228867	-1.16835	PRKCE	PKC_Eta	35	0.934163	loss	NM_033396	835	R	Q	rs376099913
5649	TNKS1BP1:835:R:Q	TNKS1BP1	GKPAQLGTQRSQEAD	GKPAQLGTQQSQEAD	833	2	0.57825	0.216297	-1.41868	PRKCG	PKC_Alpha	40	0.762328	loss	NM_033396	835	R	Q	rs376099913
5650	TNKS1BP1:835:R:Q	TNKS1BP1	GKPAQLGTQRSQEAD	GKPAQLGTQQSQEAD	833	2	0.750914	0.121561	-2.62697	PRKCB	PKC_Alpha	67	0.73332	loss	NM_033396	835	R	Q	rs376099913
5651	TNKS1BP1:835:R:W	TNKS1BP1	GKPAQLGTQRSQEAD	GKPAQLGTQWSQEAD	833	2	0.837207	0.0919064	-3.18735	PRKCA	PKC_Alpha	230	0.966849	loss	NM_033396	835	R	W	rs143273092
5652	TNKS1BP1:835:R:W	TNKS1BP1	GKPAQLGTQRSQEAD	GKPAQLGTQWSQEAD	833	2	0.51439	0.228867	-1.16835	PRKCE	PKC_Eta	35	0.934163	loss	NM_033396	835	R	W	rs143273092
5653	TNKS1BP1:835:R:W	TNKS1BP1	GKPAQLGTQRSQEAD	GKPAQLGTQWSQEAD	833	2	0.750914	0.121561	-2.62697	PRKCB	PKC_Alpha	67	0.73332	loss	NM_033396	835	R	W	rs143273092
5654	TNKS1BP1:835:R:W	TNKS1BP1	GKPAQLGTQRSQEAD	GKPAQLGTQWSQEAD	833	2	0.57825	0.216297	-1.41868	PRKCG	PKC_Alpha	40	0.762328	loss	NM_033396	835	R	W	rs143273092
5655	TNKS1BP1:914:H:R	TNKS1BP1	RDHHGRYSSQDADEQ	RDRHGRYSSQDADEQ	919	-5	0.0352733	0.332996	3.23886	AKT1	Akt	172	0.910493	gain	NM_033396	914	H	R	rs190405500
5656	TNKS1BP1:914:H:R	TNKS1BP1	RDHHGRYSSQDADEQ	RDRHGRYSSQDADEQ	919	-5	0.180837	0.453991	1.32797	PIM1	PIM	22	0.690423	gain	NM_033396	914	H	R	rs190405500
5657	TNRC6C:569:P:L	TNRC6C	AANQEDKSPTWGEPP	AANQEDKSLTWGEPP	568	1	0.888276	0.0575107	-3.9491	CDK5	CDK	121	0.780033	loss	NM_018996	569	P	L	rs200406635
5658	TNRC6C:569:P:L	TNRC6C	AANQEDKSPTWGEPP	AANQEDKSLTWGEPP	568	1	0.499157	0.0950466	-2.39279	GSK3B	GSK	156	0.827274	loss	NM_018996	569	P	L	rs200406635
5659	TNRC6C:569:P:L	TNRC6C	AANQEDKSPTWGEPP	AANQEDKSLTWGEPP	568	1	0.608363	0.201541	-1.59386	DYRK1A	DYRK_DYRK1	21	0.533075	loss	NM_018996	569	P	L	rs200406635
5660	TNRC6C:569:P:L	TNRC6C	AANQEDKSPTWGEPP	AANQEDKSLTWGEPP	568	1	0.099751	0.408091	2.03249	TBK1	IKK	17	0.69991	gain	NM_018996	569	P	L	rs200406635
5661	TNRC6C:569:P:L	TNRC6C	AANQEDKSPTWGEPP	AANQEDKSLTWGEPP	568	1	0.87326	0.051696	-4.07829	MAPK9	MAPK_JNK	51	0.631262	loss	NM_018996	569	P	L	rs200406635
5662	TNRC6C:569:P:L	TNRC6C	AANQEDKSPTWGEPP	AANQEDKSLTWGEPP	568	1	0.905791	0.0236077	-5.26185	CDK2	CDK_CDC2	444	0.713672	loss	NM_018996	569	P	L	rs200406635
5663	TNRC6C:569:P:L	TNRC6C	AANQEDKSPTWGEPP	AANQEDKSLTWGEPP	568	1	0.687004	0.105087	-2.70874	HIPK2	DYRK_HIPK	22	0.527077	loss	NM_018996	569	P	L	rs200406635
5664	TNRC6C:569:P:L	TNRC6C	AANQEDKSPTWGEPP	AANQEDKSLTWGEPP	568	1	0.898197	0.0362104	-4.63256	MAPK3	MAPK_ERK1	252	0.935218	loss	NM_018996	569	P	L	rs200406635
5665	TNRC6C:569:P:L	TNRC6C	AANQEDKSPTWGEPP	AANQEDKSLTWGEPP	568	1	0.901695	0.0409368	-4.46117	MAPK14	MAPK_p38	121	0.86462	loss	NM_018996	569	P	L	rs200406635
5666	TNRC6C:569:P:L	TNRC6C	AANQEDKSPTWGEPP	AANQEDKSLTWGEPP	568	1	0.667422	0.23731	-1.49183	DYRK2	DYRK	19	0.752847	loss	NM_018996	569	P	L	rs200406635
5667	TNRC6C:569:P:L	TNRC6C	AANQEDKSPTWGEPP	AANQEDKSLTWGEPP	568	1	0.932037	0.0480298	-4.27839	MAPK8	MAPK_JNK	108	0.800292	loss	NM_018996	569	P	L	rs200406635
5668	TNRC6C:569:P:L	TNRC6C	AANQEDKSPTWGEPP	AANQEDKSLTWGEPP	568	1	0.0774285	0.259082	1.74247	PRKDC	PIKK_DNAPK	67	0.564383	gain	NM_018996	569	P	L	rs200406635
5669	TNRC6C:569:P:L	TNRC6C	AANQEDKSPTWGEPP	AANQEDKSLTWGEPP	568	1	0.891721	0.032833	-4.76337	MAPK1	MAPK_ERK1	328	0.924766	loss	NM_018996	569	P	L	rs200406635
5670	TNRC6C:569:P:L	TNRC6C	AANQEDKSPTWGEPP	AANQEDKSLTWGEPP	568	1	0.493285	0.135701	-1.86199	CDK7	CDK	27	0.826167	loss	NM_018996	569	P	L	rs200406635
5671	TNRC6C:569:P:L	TNRC6C	AANQEDKSPTWGEPP	AANQEDKSLTWGEPP	568	1	0.935484	0.026291	-5.15307	CDK1	CDK_CDC2	373	0.846723	loss	NM_018996	569	P	L	rs200406635
5672	TNS1:1207:P:L	TNS1	PSMAAPSSPSLSHHQ	PSMAALSSPSLSHHQ	1209	-2	0.117098	0.293328	1.3248	STK11	CAMKL_LKB	19	0.817948	gain	NM_022648	1207	P	L	rs544348080
5673	TNS1:1390:R:Q	TNS1	LPEKRRMSVGDRAGS	LPEKQRMSVGDRAGS	1393	-3	0.492644	0.0869277	-2.50266	RPS6KB1	RSK_p70	28	0.836023	loss	NM_022648	1390	R	Q	rs748549540
5674	TNS1:1390:R:Q	TNS1	LPEKRRMSVGDRAGS	LPEKQRMSVGDRAGS	1393	-3	0.526686	0.212771	-1.30764	CAMK4	CAMK1	14	0.874206	loss	NM_022648	1390	R	Q	rs748549540
5675	TNS1:1390:R:Q	TNS1	LPEKRRMSVGDRAGS	LPEKQRMSVGDRAGS	1393	-3	0.71139	0.310241	-1.19725	CAMK1	CAMK1	15	0.83009	loss	NM_022648	1390	R	Q	rs748549540
5676	TNS1:1390:R:Q	TNS1	LPEKRRMSVGDRAGS	LPEKQRMSVGDRAGS	1393	-3	0.548024	0.251005	-1.12652	DAPK3	DAPK_DAPK	15	0.82445	loss	NM_022648	1390	R	Q	rs748549540
5677	TNS1:1390:R:Q	TNS1	LPEKRRMSVGDRAGS	LPEKQRMSVGDRAGS	1393	-3	0.676198	0.0388065	-4.12308	AKT1	Akt	172	0.989483	loss	NM_022648	1390	R	Q	rs748549540
5678	TNS1:1390:R:Q	TNS1	LPEKRRMSVGDRAGS	LPEKQRMSVGDRAGS	1393	-3	0.531052	0.209265	-1.34352	PIM1	PIM	22	0.848194	loss	NM_022648	1390	R	Q	rs748549540
5679	TNS1:1390:R:Q	TNS1	LPEKRRMSVGDRAGS	LPEKQRMSVGDRAGS	1393	-3	0.878259	0.175235	-2.32535	PAK1	STE20_PAKA	44	0.982511	loss	NM_022648	1390	R	Q	rs748549540
5680	TNS1:1390:R:Q	TNS1	LPEKRRMSVGDRAGS	LPEKQRMSVGDRAGS	1393	-3	0.541112	0.115255	-2.2311	AKT2	Akt	16	0.849914	loss	NM_022648	1390	R	Q	rs748549540
5681	TNS1:1390:R:Q	TNS1	LPEKRRMSVGDRAGS	LPEKQRMSVGDRAGS	1393	-3	0.692324	0.122386	-2.50001	MAPKAPK2	MAPKAPK_MAPKAPK	41	0.750774	loss	NM_022648	1390	R	Q	rs748549540
5682	TNS1:1390:R:Q	TNS1	LPEKRRMSVGDRAGS	LPEKQRMSVGDRAGS	1393	-3	0.768231	0.144627	-2.4092	CAMK2A	CAMK2	69	0.908206	loss	NM_022648	1390	R	Q	rs748549540
5683	TNS1:1390:R:Q	TNS1	LPEKRRMSVGDRAGS	LPEKQRMSVGDRAGS	1393	-3	0.60619	0.170394	-1.83089	PRKAA1	CAMKL_AMPK	40	0.886936	loss	NM_022648	1390	R	Q	rs748549540
5684	TNS1:1390:R:Q	TNS1	LPEKRRMSVGDRAGS	LPEKQRMSVGDRAGS	1393	-3	0.581795	0.0938923	-2.63143	PRKD1	PKD	40	0.863855	loss	NM_022648	1390	R	Q	rs748549540
5685	TNS1:1390:R:Q	TNS1	LPEKRRMSVGDRAGS	LPEKQRMSVGDRAGS	1393	-3	0.721445	0.0875596	-3.04255	RPS6KA1	RSK_RSK	49	0.801865	loss	NM_022648	1390	R	Q	rs748549540
5686	TNS1:1390:R:Q	TNS1	LPEKRRMSVGDRAGS	LPEKQRMSVGDRAGS	1393	-3	0.88358	0.0824562	-3.42166	CHEK1	CAMKL_CHK1	104	0.872302	loss	NM_022648	1390	R	Q	rs748549540
5687	TNS1:1390:R:Q	TNS1	LPEKRRMSVGDRAGS	LPEKQRMSVGDRAGS	1393	-3	0.5506	0.0683932	-3.00908	SGK1	SGK	31	0.735494	loss	NM_022648	1390	R	Q	rs748549540
5688	TNS1:1390:R:Q	TNS1	LPEKRRMSVGDRAGS	LPEKQRMSVGDRAGS	1393	-3	0.707311	0.27032	-1.38768	RPS6KA3	RSK_RSK	40	0.815903	loss	NM_022648	1390	R	Q	rs748549540
5689	TNS1:1390:R:Q	TNS1	LPEKRRMSVGDRAGS	LPEKQRMSVGDRAGS	1393	-3	0.654862	0.113343	-2.5305	CHEK2	RAD53	38	0.677749	loss	NM_022648	1390	R	Q	rs748549540
5690	TNS1:1390:R:Q	TNS1	LPEKRRMSVGDRAGS	LPEKQRMSVGDRAGS	1393	-3	0.751301	0.254269	-1.56304	CAMK2G	CAMK2	22	0.720869	loss	NM_022648	1390	R	Q	rs748549540
5691	TNS1:772:S:L	TNS1	PSGHSLGTPEPAPRA	PSGHLLGTPEPAPRA	775	-3	0.705359	0.130164	-2.43802	CSNK1D	CK1_CK1-D	22	0.553901	loss	NM_022648	772	S	L	rs533327665
5692	TNS1:772:S:L	TNS1	PSGHSLGTPEPAPRA	PSGHLLGTPEPAPRA	775	-3	0.744443	0.111961	-2.73316	CSNK1A1	CK1_CK1-A	26	0.575312	loss	NM_022648	772	S	L	rs533327665
5693	TNS2:832:S:F	TNS2	AGSISPGSPPYPQSR	AGSIFPGSPPYPQSR	835	-3	0.743725	0.111243	-2.74106	CSNK1A1	CK1_CK1-A	26	0.567541	loss	NM_170754	832	S	F	rs563844075
5694	TNS2:832:S:F	TNS2	AGSISPGSPPYPQSR	AGSIFPGSPPYPQSR	835	-3	0.730192	0.154997	-2.23603	CSNK1D	CK1_CK1-D	22	0.772795	loss	NM_170754	832	S	F	rs563844075
5695	TNS2:836:P:L	TNS2	AGSISPGSPPYPQSR	AGSISPGSLPYPQSR	835	1	0.777086	0.195168	-1.99336	HIPK2	DYRK_HIPK	22	0.927338	loss	NM_170754	836	P	L	rs761499158
5696	TNS2:836:P:L	TNS2	AGSISPGSPPYPQSR	AGSISPGSLPYPQSR	835	1	0.754906	0.252554	-1.57971	CDK9	CDK	31	0.713067	loss	NM_170754	836	P	L	rs761499158
5697	TNS2:836:P:L	TNS2	AGSISPGSPPYPQSR	AGSISPGSLPYPQSR	835	1	0.866559	0.124718	-2.79663	CDK4	CDK	45	0.909821	loss	NM_170754	836	P	L	rs761499158
5698	TNS2:836:P:L	TNS2	AGSISPGSPPYPQSR	AGSISPGSLPYPQSR	835	1	0.909303	0.0785377	-3.5333	CDK5	CDK	121	0.93312	loss	NM_170754	836	P	L	rs761499158
5699	TNS2:836:P:L	TNS2	AGSISPGSPPYPQSR	AGSISPGSLPYPQSR	835	1	0.812201	0.146882	-2.46718	CDK6	CDK_CDK4	31	0.76133	loss	NM_170754	836	P	L	rs761499158
5700	TNS2:836:P:L	TNS2	AGSISPGSPPYPQSR	AGSISPGSLPYPQSR	835	1	0.186376	0.494716	1.40838	TBK1	IKK	17	0.790749	gain	NM_170754	836	P	L	rs761499158
5701	TNS2:836:P:L	TNS2	AGSISPGSPPYPQSR	AGSISPGSLPYPQSR	835	1	0.950566	0.0413731	-4.52202	CDK1	CDK_CDC2	373	0.916615	loss	NM_170754	836	P	L	rs761499158
5702	TNS2:836:P:L	TNS2	AGSISPGSPPYPQSR	AGSISPGSLPYPQSR	835	1	0.771267	0.287915	-1.42159	MAPK7	MAPK_ERK5	27	0.68932	loss	NM_170754	836	P	L	rs761499158
5703	TNS2:836:P:L	TNS2	AGSISPGSPPYPQSR	AGSISPGSLPYPQSR	835	1	0.0958035	0.277456	1.53411	PRKDC	PIKK_DNAPK	67	0.873118	gain	NM_170754	836	P	L	rs761499158
5704	TNS2:836:P:L	TNS2	AGSISPGSPPYPQSR	AGSISPGSLPYPQSR	835	1	0.953958	0.0699508	-3.76951	MAPK8	MAPK_JNK	108	0.962959	loss	NM_170754	836	P	L	rs761499158
5705	TNS2:836:P:L	TNS2	AGSISPGSPPYPQSR	AGSISPGSLPYPQSR	835	1	0.976261	0.114274	-3.09476	MAPK3	MAPK_ERK1	252	0.556368	loss	NM_170754	836	P	L	rs761499158
5706	TNS2:836:P:L	TNS2	AGSISPGSPPYPQSR	AGSISPGSLPYPQSR	835	1	0.96245	0.101692	-3.24251	MAPK14	MAPK_p38	121	0.997561	loss	NM_170754	836	P	L	rs761499158
5707	TNS2:836:P:L	TNS2	AGSISPGSPPYPQSR	AGSISPGSLPYPQSR	835	1	0.853078	0.160903	-2.40648	MAPK10	MAPK_JNK	17	0.959897	loss	NM_170754	836	P	L	rs761499158
5708	TNS2:836:P:L	TNS2	AGSISPGSPPYPQSR	AGSISPGSLPYPQSR	835	1	0.563139	0.205555	-1.45396	CDK7	CDK	27	0.854012	loss	NM_170754	836	P	L	rs761499158
5709	TNS2:836:P:L	TNS2	AGSISPGSPPYPQSR	AGSISPGSLPYPQSR	835	1	0.0802569	0.0401234	-1.00018	ATM	PIKK	190	0.525976	loss	NM_170754	836	P	L	rs761499158
5710	TNS2:836:P:L	TNS2	AGSISPGSPPYPQSR	AGSISPGSLPYPQSR	835	1	0.659607	0.252784	-1.3837	DYRK1A	DYRK_DYRK1	21	0.831563	loss	NM_170754	836	P	L	rs761499158
5711	TNS2:836:P:L	TNS2	AGSISPGSPPYPQSR	AGSISPGSLPYPQSR	835	1	0.930979	0.109415	-3.08893	MAPK9	MAPK_JNK	51	0.990278	loss	NM_170754	836	P	L	rs761499158
5712	TNS2:836:P:L	TNS2	AGSISPGSPPYPQSR	AGSISPGSLPYPQSR	835	1	0.936336	0.0541527	-4.11192	CDK2	CDK_CDC2	444	0.951625	loss	NM_170754	836	P	L	rs761499158
5713	TNS2:836:P:L	TNS2	AGSISPGSPPYPQSR	AGSISPGSLPYPQSR	835	1	0.686376	0.172716	-1.9906	MAPK11	MAPK_p38	18	0.858612	loss	NM_170754	836	P	L	rs761499158
5714	TNS2:836:P:L	TNS2	AGSISPGSPPYPQSR	AGSISPGSLPYPQSR	835	1	0.570126	0.166015	-1.77997	GSK3B	GSK	156	0.938097	loss	NM_170754	836	P	L	rs761499158
5715	TNS3:776:S:N	TNS3	GGRLRKLSLGQYDND	GGRLRKLNLGQYDND	776	0	0.888529	NA	NA	PRKG1	PKG	50	0.994567	loss	NM_022748	776	S	N	rs1030675984
5716	TNS3:776:S:N	TNS3	GGRLRKLSLGQYDND	GGRLRKLNLGQYDND	776	0	0.971915	NA	NA	AKT1	Akt	172	0.999668	loss	NM_022748	776	S	N	rs1030675984
5717	TNS3:776:S:N	TNS3	GGRLRKLSLGQYDND	GGRLRKLNLGQYDND	776	0	0.532778	NA	NA	MAP3K8	STE-Unique	18	0.981602	loss	NM_022748	776	S	N	rs1030675984
5718	TNS3:776:S:N	TNS3	GGRLRKLSLGQYDND	GGRLRKLNLGQYDND	776	0	0.591881	NA	NA	PRKD1	PKD	40	0.869422	loss	NM_022748	776	S	N	rs1030675984
5719	TNS3:776:S:N	TNS3	GGRLRKLSLGQYDND	GGRLRKLNLGQYDND	776	0	0.426803	NA	NA	PAK2	STE20_PAKA	25	0.713237	loss	NM_022748	776	S	N	rs1030675984
5720	TNS3:776:S:N	TNS3	GGRLRKLSLGQYDND	GGRLRKLNLGQYDND	776	0	0.421647	NA	NA	RPS6KA5	RSK_MSK	26	0.84239	loss	NM_022748	776	S	N	rs1030675984
5721	TNS3:776:S:N	TNS3	GGRLRKLSLGQYDND	GGRLRKLNLGQYDND	776	0	0.729105	NA	NA	CAMK2G	CAMK2	22	0.833465	loss	NM_022748	776	S	N	rs1030675984
5722	TNS3:776:S:N	TNS3	GGRLRKLSLGQYDND	GGRLRKLNLGQYDND	776	0	0.888788	NA	NA	RPS6KA1	RSK_RSK	49	1	loss	NM_022748	776	S	N	rs1030675984
5723	TNS3:776:S:N	TNS3	GGRLRKLSLGQYDND	GGRLRKLNLGQYDND	776	0	0.69158	NA	NA	RPS6KA3	RSK_RSK	40	0.925953	loss	NM_022748	776	S	N	rs1030675984
5724	TNS3:776:S:N	TNS3	GGRLRKLSLGQYDND	GGRLRKLNLGQYDND	776	0	0.835079	NA	NA	PAK1	STE20_PAKA	44	0.954196	loss	NM_022748	776	S	N	rs1030675984
5725	TNS3:776:S:N	TNS3	GGRLRKLSLGQYDND	GGRLRKLNLGQYDND	776	0	0.852951	NA	NA	SGK1	SGK	31	0.998847	loss	NM_022748	776	S	N	rs1030675984
5726	TNS3:776:S:N	TNS3	GGRLRKLSLGQYDND	GGRLRKLNLGQYDND	776	0	0.205419	NA	NA	AURKB	Aur	106	0.985949	loss	NM_022748	776	S	N	rs1030675984
5727	TNS3:776:S:N	TNS3	GGRLRKLSLGQYDND	GGRLRKLNLGQYDND	776	0	0.767998	NA	NA	RPS6KB1	RSK_p70	28	0.998294	loss	NM_022748	776	S	N	rs1030675984
5728	TNS3:776:S:N	TNS3	GGRLRKLSLGQYDND	GGRLRKLNLGQYDND	776	0	0.500927	NA	NA	CAMK1	CAMK1	15	0.846472	loss	NM_022748	776	S	N	rs1030675984
5729	TNS3:776:S:N	TNS3	GGRLRKLSLGQYDND	GGRLRKLNLGQYDND	776	0	0.777865	NA	NA	CAMK2A	CAMK2	69	0.923914	loss	NM_022748	776	S	N	rs1030675984
5730	TNS3:776:S:N	TNS3	GGRLRKLSLGQYDND	GGRLRKLNLGQYDND	776	0	0.879972	NA	NA	CHEK1	CAMKL_CHK1	104	0.830386	loss	NM_022748	776	S	N	rs1030675984
5731	TNS3:776:S:N	TNS3	GGRLRKLSLGQYDND	GGRLRKLNLGQYDND	776	0	0.43969	NA	NA	PRKCI	PKC_Iota	17	0.549888	loss	NM_022748	776	S	N	rs1030675984
5732	TNS3:776:S:N	TNS3	GGRLRKLSLGQYDND	GGRLRKLNLGQYDND	776	0	0.575387	NA	NA	PRKAA1	CAMKL_AMPK	40	0.872202	loss	NM_022748	776	S	N	rs1030675984
5733	TNS3:776:S:N	TNS3	GGRLRKLSLGQYDND	GGRLRKLNLGQYDND	776	0	0.473888	NA	NA	ROCK1	DMPK_ROCK	45	0.878678	loss	NM_022748	776	S	N	rs1030675984
5734	TNS3:776:S:N	TNS3	GGRLRKLSLGQYDND	GGRLRKLNLGQYDND	776	0	0.671833	NA	NA	PRKACA	PKA	399	0.971133	loss	NM_022748	776	S	N	rs1030675984
5735	TNS3:776:S:N	TNS3	GGRLRKLSLGQYDND	GGRLRKLNLGQYDND	776	0	0.474687	NA	NA	PRKCZ	PKC_Iota	40	0.823676	loss	NM_022748	776	S	N	rs1030675984
5736	TNS3:776:S:N	TNS3	GGRLRKLSLGQYDND	GGRLRKLNLGQYDND	776	0	0.567852	NA	NA	PRKCQ	PKC_Delta	23	0.990487	loss	NM_022748	776	S	N	rs1030675984
5737	TNS3:776:S:N	TNS3	GGRLRKLSLGQYDND	GGRLRKLNLGQYDND	776	0	0.666223	NA	NA	DAPK3	DAPK_DAPK	15	0.981897	loss	NM_022748	776	S	N	rs1030675984
5738	TNS3:776:S:N	TNS3	GGRLRKLSLGQYDND	GGRLRKLNLGQYDND	776	0	0.398298	NA	NA	PRKCD	PKC_Delta	77	0.885457	loss	NM_022748	776	S	N	rs1030675984
5739	TNS3:776:S:N	TNS3	GGRLRKLSLGQYDND	GGRLRKLNLGQYDND	776	0	0.794862	NA	NA	PIM1	PIM	22	0.99963	loss	NM_022748	776	S	N	rs1030675984
5740	TNS3:776:S:N	TNS3	GGRLRKLSLGQYDND	GGRLRKLNLGQYDND	776	0	0.656779	NA	NA	CHEK2	RAD53	38	0.691478	loss	NM_022748	776	S	N	rs1030675984
5741	TNS3:776:S:N	TNS3	GGRLRKLSLGQYDND	GGRLRKLNLGQYDND	776	0	0.704505	NA	NA	MAPKAPK2	MAPKAPK_MAPKAPK	41	0.80936	loss	NM_022748	776	S	N	rs1030675984
5742	TNS3:776:S:N	TNS3	GGRLRKLSLGQYDND	GGRLRKLNLGQYDND	776	0	0.37743	NA	NA	AURKA	Aur	30	0.983474	loss	NM_022748	776	S	N	rs1030675984
5743	TNS3:776:S:N	TNS3	GGRLRKLSLGQYDND	GGRLRKLNLGQYDND	776	0	0.486187	NA	NA	CAMK4	CAMK1	14	0.83722	loss	NM_022748	776	S	N	rs1030675984
5744	TNS3:776:S:N	TNS3	GGRLRKLSLGQYDND	GGRLRKLNLGQYDND	776	0	0.869249	NA	NA	AKT2	Akt	16	0.999992	loss	NM_022748	776	S	N	rs1030675984
5745	TNS3:776:S:N	TNS3	GGRLRKLSLGQYDND	GGRLRKLNLGQYDND	776	0	0.516668	NA	NA	TBK1	IKK	17	0.775436	loss	NM_022748	776	S	N	rs1030675984
5746	TNS3:904:G:E	TNS3	HAVGMSESPIGPKST	HAVGMSESPIEPKST	901	3	0.0745432	0.71372	3.25921	CSNK2A1	CK2	298	0.898125	gain	NM_022748	904	G	E	rs748841837
5747	TNS3:904:G:E	TNS3	HAVGMSESPIGPKST	HAVGMSESPIEPKST	901	3	0.1306	0.559466	2.0989	CSNK2A2	CK2	80	0.736888	gain	NM_022748	904	G	E	rs748841837
5748	TOM1:161:P:L	TOM1	MTDLDMLSPIHTPQR	MTDLDMLSLIHTPQR	160	1	0.925427	0.0414192	-4.48175	MAPK8	MAPK_JNK	108	0.639254	loss	NM_005488	161	P	L	rs531961266
5749	TOM1:161:P:L	TOM1	MTDLDMLSPIHTPQR	MTDLDMLSLIHTPQR	160	1	0.905671	0.0234872	-5.26904	CDK2	CDK_CDC2	444	0.708178	loss	NM_005488	161	P	L	rs531961266
5750	TOM1:161:P:L	TOM1	MTDLDMLSPIHTPQR	MTDLDMLSLIHTPQR	160	1	0.277692	0.586031	1.0775	TBK1	IKK	17	0.773851	gain	NM_005488	161	P	L	rs531961266
5751	TOM1:161:P:L	TOM1	MTDLDMLSPIHTPQR	MTDLDMLSLIHTPQR	160	1	0.870947	0.0493837	-4.14048	MAPK9	MAPK_JNK	51	0.594077	loss	NM_005488	161	P	L	rs531961266
5752	TOM1:161:P:L	TOM1	MTDLDMLSPIHTPQR	MTDLDMLSLIHTPQR	160	1	0.536647	0.132536	-2.01759	GSK3B	GSK	156	0.905571	loss	NM_005488	161	P	L	rs531961266
5753	TOM1:161:P:L	TOM1	MTDLDMLSPIHTPQR	MTDLDMLSLIHTPQR	160	1	0.905773	0.0450156	-4.33065	MAPK14	MAPK_p38	121	0.904696	loss	NM_005488	161	P	L	rs531961266
5754	TOM1:161:P:L	TOM1	MTDLDMLSPIHTPQR	MTDLDMLSLIHTPQR	160	1	0.485509	0.127926	-1.92419	CDK7	CDK	27	0.828656	loss	NM_005488	161	P	L	rs531961266
5755	TOM1:161:P:L	TOM1	MTDLDMLSPIHTPQR	MTDLDMLSLIHTPQR	160	1	0.832289	0.140114	-2.57048	MAPK10	MAPK_JNK	17	0.778266	loss	NM_005488	161	P	L	rs531961266
5756	TOM1:161:P:L	TOM1	MTDLDMLSPIHTPQR	MTDLDMLSLIHTPQR	160	1	0.887944	0.0259574	-5.09625	MAPK3	MAPK_ERK1	252	0.785001	loss	NM_005488	161	P	L	rs531961266
5757	TOM1:161:P:L	TOM1	MTDLDMLSPIHTPQR	MTDLDMLSLIHTPQR	160	1	0.51453	0.107708	-2.25613	DYRK1A	DYRK_DYRK1	21	0.699273	loss	NM_005488	161	P	L	rs531961266
5758	TOM1:161:P:L	TOM1	MTDLDMLSPIHTPQR	MTDLDMLSLIHTPQR	160	1	0.884202	0.0253148	-5.12632	MAPK1	MAPK_ERK1	328	0.801033	loss	NM_005488	161	P	L	rs531961266
5759	TOM1:161:P:L	TOM1	MTDLDMLSPIHTPQR	MTDLDMLSLIHTPQR	160	1	0.932439	0.0232465	-5.32592	CDK1	CDK_CDC2	373	0.779533	loss	NM_005488	161	P	L	rs531961266
5760	TOM1:161:P:L	TOM1	MTDLDMLSPIHTPQR	MTDLDMLSLIHTPQR	160	1	0.683763	0.101846	-2.74711	HIPK2	DYRK_HIPK	22	0.503337	loss	NM_005488	161	P	L	rs531961266
5761	TOM1:161:P:L	TOM1	MTDLDMLSPIHTPQR	MTDLDMLSLIHTPQR	160	1	0.827354	0.085513	-3.27429	CDK4	CDK	45	0.660425	loss	NM_005488	161	P	L	rs531961266
5762	TOM1:161:P:L	TOM1	MTDLDMLSPIHTPQR	MTDLDMLSLIHTPQR	160	1	0.461647	0.20008	-1.20622	CDK3	CDK_CDC2	11	0.616395	loss	NM_005488	161	P	L	rs531961266
5763	TOM1:161:P:L	TOM1	MTDLDMLSPIHTPQR	MTDLDMLSLIHTPQR	160	1	0.879512	0.0487471	-4.17332	CDK5	CDK	121	0.686017	loss	NM_005488	161	P	L	rs531961266
5764	TRAF3IP1:473:R:W	TRAF3IP1	PRVKRQDSMEALQMD	PRVKWQDSMEALQMD	476	-3	0.602603	0.201454	-1.58076	CAMK1	CAMK1	15	0.846679	loss	NM_015650	473	R	W	rs373537340
5765	TRAF3IP1:473:R:W	TRAF3IP1	PRVKRQDSMEALQMD	PRVKWQDSMEALQMD	476	-3	0.45933	0.145415	-1.65936	CAMK4	CAMK1	14	0.782281	loss	NM_015650	473	R	W	rs373537340
5766	TRAF3IP1:473:R:W	TRAF3IP1	PRVKRQDSMEALQMD	PRVKWQDSMEALQMD	476	-3	0.670029	0.234233	-1.51628	PRKAA1	CAMKL_AMPK	40	0.911597	loss	NM_015650	473	R	W	rs373537340
5767	TRAF3IP1:473:R:W	TRAF3IP1	PRVKRQDSMEALQMD	PRVKWQDSMEALQMD	476	-3	0.423557	0.194067	-1.126	PAK2	STE20_PAKA	25	0.69584	loss	NM_015650	473	R	W	rs373537340
5768	TRAF3IP1:473:R:W	TRAF3IP1	PRVKRQDSMEALQMD	PRVKWQDSMEALQMD	476	-3	0.887042	0.0859187	-3.36796	CHEK1	CAMKL_CHK1	104	0.904505	loss	NM_015650	473	R	W	rs373537340
5769	TRAF3IP1:473:R:W	TRAF3IP1	PRVKRQDSMEALQMD	PRVKWQDSMEALQMD	476	-3	0.725542	0.138333	-2.39092	MAPKAPK2	MAPKAPK_MAPKAPK	41	0.868157	loss	NM_015650	473	R	W	rs373537340
5770	TRAF3IP1:473:R:W	TRAF3IP1	PRVKRQDSMEALQMD	PRVKWQDSMEALQMD	476	-3	0.823588	0.120564	-2.77212	PAK1	STE20_PAKA	44	0.92326	loss	NM_015650	473	R	W	rs373537340
5771	TRAF3IP1:473:R:W	TRAF3IP1	PRVKRQDSMEALQMD	PRVKWQDSMEALQMD	476	-3	0.457499	0.0517828	-3.14322	RPS6KB1	RSK_p70	28	0.734353	loss	NM_015650	473	R	W	rs373537340
5772	TRAF3IP1:473:R:W	TRAF3IP1	PRVKRQDSMEALQMD	PRVKWQDSMEALQMD	476	-3	0.704989	0.0711033	-3.30961	RPS6KA1	RSK_RSK	49	0.545593	loss	NM_015650	473	R	W	rs373537340
5773	TRAF3IP1:473:R:W	TRAF3IP1	PRVKRQDSMEALQMD	PRVKWQDSMEALQMD	476	-3	0.569447	0.0284879	-4.32114	PRKACA	PKA	399	0.955639	loss	NM_015650	473	R	W	rs373537340
5774	TRAF3IP1:473:R:W	TRAF3IP1	PRVKRQDSMEALQMD	PRVKWQDSMEALQMD	476	-3	0.574371	0.0864683	-2.73174	PRKD1	PKD	40	0.858906	loss	NM_015650	473	R	W	rs373537340
5775	TRAF3IP1:473:R:W	TRAF3IP1	PRVKRQDSMEALQMD	PRVKWQDSMEALQMD	476	-3	0.715176	0.173657	-2.04206	CHEK2	RAD53	38	0.930624	loss	NM_015650	473	R	W	rs373537340
5776	TRAF3IP1:473:R:W	TRAF3IP1	PRVKRQDSMEALQMD	PRVKWQDSMEALQMD	476	-3	0.825945	0.159823	-2.36957	CAMK2A	CAMK2	69	0.953713	loss	NM_015650	473	R	W	rs373537340
5777	TRAF3IP1:473:R:W	TRAF3IP1	PRVKRQDSMEALQMD	PRVKWQDSMEALQMD	476	-3	0.51466	0.180514	-1.51151	DAPK3	DAPK_DAPK	15	0.846037	loss	NM_015650	473	R	W	rs373537340
5778	TRAF3IP1:473:R:W	TRAF3IP1	PRVKRQDSMEALQMD	PRVKWQDSMEALQMD	476	-3	0.661193	0.0238017	-4.79594	AKT1	Akt	172	0.844271	loss	NM_015650	473	R	W	rs373537340
5779	TRAF3IP1:473:R:W	TRAF3IP1	PRVKRQDSMEALQMD	PRVKWQDSMEALQMD	476	-3	0.515457	0.0332501	-3.95442	SGK1	SGK	31	0.6437	loss	NM_015650	473	R	W	rs373537340
5780	TRAF3IP1:473:R:W	TRAF3IP1	PRVKRQDSMEALQMD	PRVKWQDSMEALQMD	476	-3	0.76243	0.229895	-1.72963	CAMK2G	CAMK2	22	0.88906	loss	NM_015650	473	R	W	rs373537340
5781	TRAF3IP1:473:R:W	TRAF3IP1	PRVKRQDSMEALQMD	PRVKWQDSMEALQMD	476	-3	0.495861	0.232163	-1.09479	PRKCE	PKC_Eta	35	0.869513	loss	NM_015650	473	R	W	rs373537340
5782	TRAF3IP1:473:R:W	TRAF3IP1	PRVKRQDSMEALQMD	PRVKWQDSMEALQMD	476	-3	0.513306	0.191519	-1.42233	PIM1	PIM	22	0.826385	loss	NM_015650	473	R	W	rs373537340
5783	TRAF3IP1:473:R:W	TRAF3IP1	PRVKRQDSMEALQMD	PRVKWQDSMEALQMD	476	-3	0.346232	0.0975231	-1.82792	PRKCD	PKC_Delta	77	0.505789	loss	NM_015650	473	R	W	rs373537340
5784	TRAFD1:413:E:K	TRAFD1	DSQPQETSPELPRRR	DSQPQKTSPELPRRR	415	-2	0.132377	0.333922	1.33486	AURKA	Aur	30	0.713126	gain	NM_006700	413	E	K	rs202109450
5785	TRAFD1:413:E:K	TRAFD1	DSQPQETSPELPRRR	DSQPQKTSPELPRRR	415	-2	0.689285	0.0891471	-2.95084	PLK1	PLK	51	0.864341	loss	NM_006700	413	E	K	rs202109450
5786	TRAFD1:413:E:K	TRAFD1	DSQPQETSPELPRRR	DSQPQKTSPELPRRR	415	-2	0.110453	0.312709	1.50139	PRKG1	PKG	50	0.574781	gain	NM_006700	413	E	K	rs202109450
5787	TRIM24:1023:K:R	TRIM24	ESEDNKFSDDSDDDF	ESEDNRFSDDSDDDF	1025	-2	0.125015	0.439112	1.81249	PRKACA	PKA	399	0.845346	gain	NM_015905	1023	K	R	rs145746225
5788	TRIM24:1023:K:R	TRIM24	ESEDNKFSDDSDDDF	ESEDNRFSDDSDDDF	1025	-2	0.106436	0.846325	2.99123	AURKB	Aur	106	0.721012	gain	NM_015905	1023	K	R	rs145746225
5789	TRIM24:1023:K:R	TRIM24	DNKFSDDSDDDFVQP	DNRFSDDSDDDFVQP	1028	-5	0.0316539	0.326956	3.36864	AKT1	Akt	172	0.744203	gain	NM_015905	1023	K	R	rs145746225
5790	TRIM24:1023:K:R	TRIM24	ESEDNKFSDDSDDDF	ESEDNRFSDDSDDDF	1025	-2	0.158738	0.48311	1.6057	ROCK1	DMPK_ROCK	45	0.871739	gain	NM_015905	1023	K	R	rs145746225
5791	TRIM24:1023:K:R	TRIM24	ESEDNKFSDDSDDDF	ESEDNRFSDDSDDDF	1025	-2	0.11851	0.43745	1.88411	PRKCD	PKC_Delta	77	0.758485	gain	NM_015905	1023	K	R	rs145746225
5792	TRIM24:1042:S:N	TRIM24	PRKKRLKSIEERQLL	PRKKRLKNIEERQLL	1042	0	0.551115	NA	NA	PRKCE	PKC_Eta	35	0.985111	loss	NM_015905	1042	S	N	rs374462676
5793	TRIM24:1042:S:N	TRIM24	PRKKRLKSIEERQLL	PRKKRLKNIEERQLL	1042	0	0.911787	NA	NA	CHEK1	CAMKL_CHK1	104	0.991739	loss	NM_015905	1042	S	N	rs374462676
5794	TRIM24:1042:S:N	TRIM24	PRKKRLKSIEERQLL	PRKKRLKNIEERQLL	1042	0	0.458257	NA	NA	PRKCI	PKC_Iota	17	0.676266	loss	NM_015905	1042	S	N	rs374462676
5795	TRIM24:1042:S:N	TRIM24	PRKKRLKSIEERQLL	PRKKRLKNIEERQLL	1042	0	0.547942	NA	NA	DAPK3	DAPK_DAPK	15	0.899965	loss	NM_015905	1042	S	N	rs374462676
5796	TRIM24:1042:S:N	TRIM24	PRKKRLKSIEERQLL	PRKKRLKNIEERQLL	1042	0	0.494477	NA	NA	RPS6KB1	RSK_p70	28	0.839615	loss	NM_015905	1042	S	N	rs374462676
5797	TRIM24:1042:S:N	TRIM24	PRKKRLKSIEERQLL	PRKKRLKNIEERQLL	1042	0	0.526955	NA	NA	PRKAA1	CAMKL_AMPK	40	0.872855	loss	NM_015905	1042	S	N	rs374462676
5798	TRIM24:1042:S:N	TRIM24	PRKKRLKSIEERQLL	PRKKRLKNIEERQLL	1042	0	0.503445	NA	NA	AKT2	Akt	16	0.6758	loss	NM_015905	1042	S	N	rs374462676
5799	TRIM24:1042:S:N	TRIM24	PRKKRLKSIEERQLL	PRKKRLKNIEERQLL	1042	0	0.617663	NA	NA	LRRK2	LRRK	31	0.990957	loss	NM_015905	1042	S	N	rs374462676
5800	TRIM24:1042:S:N	TRIM24	PRKKRLKSIEERQLL	PRKKRLKNIEERQLL	1042	0	0.51499	NA	NA	SGK1	SGK	31	0.642327	loss	NM_015905	1042	S	N	rs374462676
5801	TRIM24:1042:S:N	TRIM24	PRKKRLKSIEERQLL	PRKKRLKNIEERQLL	1042	0	0.75169	NA	NA	CAMK2G	CAMK2	22	0.944365	loss	NM_015905	1042	S	N	rs374462676
5802	TRIM24:1042:S:N	TRIM24	PRKKRLKSIEERQLL	PRKKRLKNIEERQLL	1042	0	0.463066	NA	NA	PAK2	STE20_PAKA	25	0.833681	loss	NM_015905	1042	S	N	rs374462676
5803	TRIM24:1042:S:N	TRIM24	PRKKRLKSIEERQLL	PRKKRLKNIEERQLL	1042	0	0.573694	NA	NA	PRKACA	PKA	399	0.966146	loss	NM_015905	1042	S	N	rs374462676
5804	TRIM24:1042:S:N	TRIM24	PRKKRLKSIEERQLL	PRKKRLKNIEERQLL	1042	0	0.455011	NA	NA	PAK4	STE20_PAKB	17	0.612915	loss	NM_015905	1042	S	N	rs374462676
5805	TRIM24:1042:S:N	TRIM24	PRKKRLKSIEERQLL	PRKKRLKNIEERQLL	1042	0	0.450688	NA	NA	CAMK4	CAMK1	14	0.774308	loss	NM_015905	1042	S	N	rs374462676
5806	TRIM24:1042:S:N	TRIM24	PRKKRLKSIEERQLL	PRKKRLKNIEERQLL	1042	0	0.161704	NA	NA	AURKB	Aur	106	0.85058	loss	NM_015905	1042	S	N	rs374462676
5807	TRIM24:1042:S:N	TRIM24	PRKKRLKSIEERQLL	PRKKRLKNIEERQLL	1042	0	0.725596	NA	NA	CHEK2	RAD53	38	0.947206	loss	NM_015905	1042	S	N	rs374462676
5808	TRIM24:1042:S:N	TRIM24	PRKKRLKSIEERQLL	PRKKRLKNIEERQLL	1042	0	0.672432	NA	NA	AKT1	Akt	172	0.985581	loss	NM_015905	1042	S	N	rs374462676
5809	TRIM24:1042:S:N	TRIM24	PRKKRLKSIEERQLL	PRKKRLKNIEERQLL	1042	0	0.663216	NA	NA	PIM1	PIM	22	0.989274	loss	NM_015905	1042	S	N	rs374462676
5810	TRIM24:1042:S:N	TRIM24	PRKKRLKSIEERQLL	PRKKRLKNIEERQLL	1042	0	0.538838	NA	NA	PRKCZ	PKC_Iota	40	0.936647	loss	NM_015905	1042	S	N	rs374462676
5811	TRIM24:1042:S:N	TRIM24	PRKKRLKSIEERQLL	PRKKRLKNIEERQLL	1042	0	0.671722	NA	NA	MAPKAPK2	MAPKAPK_MAPKAPK	41	0.654316	loss	NM_015905	1042	S	N	rs374462676
5812	TRIM24:1042:S:N	TRIM24	PRKKRLKSIEERQLL	PRKKRLKNIEERQLL	1042	0	0.5687	NA	NA	CAMK1	CAMK1	15	0.820496	loss	NM_015905	1042	S	N	rs374462676
5813	TRIM24:1042:S:N	TRIM24	PRKKRLKSIEERQLL	PRKKRLKNIEERQLL	1042	0	0.544897	NA	NA	PRKD1	PKD	40	0.83083	loss	NM_015905	1042	S	N	rs374462676
5814	TRIM24:1042:S:N	TRIM24	PRKKRLKSIEERQLL	PRKKRLKNIEERQLL	1042	0	0.705046	NA	NA	CSNK2A1	CK2	298	0.860731	loss	NM_015905	1042	S	N	rs374462676
5815	TRIM24:1042:S:N	TRIM24	PRKKRLKSIEERQLL	PRKKRLKNIEERQLL	1042	0	0.73163	NA	NA	RPS6KA1	RSK_RSK	49	0.889128	loss	NM_015905	1042	S	N	rs374462676
5816	TRIM24:1042:S:N	TRIM24	PRKKRLKSIEERQLL	PRKKRLKNIEERQLL	1042	0	0.363374	NA	NA	PRKCD	PKC_Delta	77	0.770345	loss	NM_015905	1042	S	N	rs374462676
5817	TRIM24:1042:S:N	TRIM24	PRKKRLKSIEERQLL	PRKKRLKNIEERQLL	1042	0	0.470648	NA	NA	PRKCQ	PKC_Delta	23	0.903181	loss	NM_015905	1042	S	N	rs374462676
5818	TRIM24:1042:S:N	TRIM24	PRKKRLKSIEERQLL	PRKKRLKNIEERQLL	1042	0	0.690649	NA	NA	PRKG1	PKG	50	0.804716	loss	NM_015905	1042	S	N	rs374462676
5819	TRIM24:1042:S:N	TRIM24	PRKKRLKSIEERQLL	PRKKRLKNIEERQLL	1042	0	0.62803	NA	NA	CSNK2A2	CK2	80	0.86171	loss	NM_015905	1042	S	N	rs374462676
5820	TRIM24:1042:S:N	TRIM24	PRKKRLKSIEERQLL	PRKKRLKNIEERQLL	1042	0	0.80246	NA	NA	CAMK2A	CAMK2	69	0.946626	loss	NM_015905	1042	S	N	rs374462676
5821	TRIM24:1042:S:N	TRIM24	PRKKRLKSIEERQLL	PRKKRLKNIEERQLL	1042	0	0.432757	NA	NA	ROCK1	DMPK_ROCK	45	0.87878	loss	NM_015905	1042	S	N	rs374462676
5822	TRIM24:1042:S:N	TRIM24	PRKKRLKSIEERQLL	PRKKRLKNIEERQLL	1042	0	0.507082	NA	NA	RPS6KA5	RSK_MSK	26	0.757019	loss	NM_015905	1042	S	N	rs374462676
5823	TRIM24:1042:S:N	TRIM24	PRKKRLKSIEERQLL	PRKKRLKNIEERQLL	1042	0	0.791285	NA	NA	PAK1	STE20_PAKA	44	0.575044	loss	NM_015905	1042	S	N	rs374462676
5824	TRIM24:1042:S:N	TRIM24	PRKKRLKSIEERQLL	PRKKRLKNIEERQLL	1042	0	0.465849	NA	NA	PLK3	PLK_PLK2	28	0.698076	loss	NM_015905	1042	S	N	rs374462676
5825	TRIM28:473:S:L	TRIM28	SGVKRSRSGEGEVSG	SGVKRSRLGEGEVSG	473	0	0.908701	NA	NA	CHEK1	CAMKL_CHK1	104	0.988475	loss	NM_005762	473	S	L	rs1369901253
5826	TRIM28:473:S:L	TRIM28	SGVKRSRSGEGEVSG	SGVKRSRLGEGEVSG	473	0	0.479161	NA	NA	PKN1	PKN	21	0.84258	loss	NM_005762	473	S	L	rs1369901253
5827	TRIM28:473:S:L	TRIM28	SGVKRSRSGEGEVSG	SGVKRSRLGEGEVSG	473	0	0.341855	NA	NA	DYRK1A	DYRK_DYRK1	21	0.794015	loss	NM_005762	473	S	L	rs1369901253
5828	TRIM28:473:S:L	TRIM28	SGVKRSRSGEGEVSG	SGVKRSRLGEGEVSG	473	0	0.680925	NA	NA	AKT1	Akt	172	0.989738	loss	NM_005762	473	S	L	rs1369901253
5829	TRIM28:473:S:L	TRIM28	SGVKRSRSGEGEVSG	SGVKRSRLGEGEVSG	473	0	0.822185	NA	NA	CAMK2A	CAMK2	69	0.954191	loss	NM_005762	473	S	L	rs1369901253
5830	TRIM28:473:S:L	TRIM28	SGVKRSRSGEGEVSG	SGVKRSRLGEGEVSG	473	0	0.424872	NA	NA	PRKCD	PKC_Delta	77	0.80305	loss	NM_005762	473	S	L	rs1369901253
5831	TRIM28:473:S:L	TRIM28	SGVKRSRSGEGEVSG	SGVKRSRLGEGEVSG	473	0	0.452658	NA	NA	PAK2	STE20_PAKA	25	0.803299	loss	NM_005762	473	S	L	rs1369901253
5832	TRIM28:473:S:L	TRIM28	SGVKRSRSGEGEVSG	SGVKRSRLGEGEVSG	473	0	0.561334	NA	NA	PIM1	PIM	22	0.922437	loss	NM_005762	473	S	L	rs1369901253
5833	TRIM28:473:S:L	TRIM28	SGVKRSRSGEGEVSG	SGVKRSRLGEGEVSG	473	0	0.716358	NA	NA	RPS6KA1	RSK_RSK	49	0.738255	loss	NM_005762	473	S	L	rs1369901253
5834	TRIM28:473:S:L	TRIM28	SGVKRSRSGEGEVSG	SGVKRSRLGEGEVSG	473	0	0.842574	NA	NA	PAK1	STE20_PAKA	44	0.965445	loss	NM_005762	473	S	L	rs1369901253
5835	TRIM28:473:S:L	TRIM28	SGVKRSRSGEGEVSG	SGVKRSRLGEGEVSG	473	0	0.624482	NA	NA	SGK1	SGK	31	0.859269	loss	NM_005762	473	S	L	rs1369901253
5836	TRIM28:473:S:L	TRIM28	SGVKRSRSGEGEVSG	SGVKRSRLGEGEVSG	473	0	0.825777	NA	NA	MAPKAPK2	MAPKAPK_MAPKAPK	41	0.996836	loss	NM_005762	473	S	L	rs1369901253
5837	TRIM28:473:S:L	TRIM28	SGVKRSRSGEGEVSG	SGVKRSRLGEGEVSG	473	0	0.456011	NA	NA	CAMK4	CAMK1	14	0.783481	loss	NM_005762	473	S	L	rs1369901253
5838	TRIM28:473:S:L	TRIM28	SGVKRSRSGEGEVSG	SGVKRSRLGEGEVSG	473	0	0.540305	NA	NA	DAPK3	DAPK_DAPK	15	0.890817	loss	NM_005762	473	S	L	rs1369901253
5839	TRIM28:473:S:L	TRIM28	SGVKRSRSGEGEVSG	SGVKRSRLGEGEVSG	473	0	0.363055	NA	NA	ROCK1	DMPK_ROCK	45	0.765251	loss	NM_005762	473	S	L	rs1369901253
5840	TRIM28:473:S:L	TRIM28	SGVKRSRSGEGEVSG	SGVKRSRLGEGEVSG	473	0	0.48068	NA	NA	PRKCQ	PKC_Delta	23	0.923949	loss	NM_005762	473	S	L	rs1369901253
5841	TRIM28:473:S:L	TRIM28	SGVKRSRSGEGEVSG	SGVKRSRLGEGEVSG	473	0	0.361941	NA	NA	CHUK	IKK	31	0.511463	loss	NM_005762	473	S	L	rs1369901253
5842	TRIM28:473:S:L	TRIM28	SGVKRSRSGEGEVSG	SGVKRSRLGEGEVSG	473	0	0.694741	NA	NA	PRKG1	PKG	50	0.855026	loss	NM_005762	473	S	L	rs1369901253
5843	TRIM28:473:S:L	TRIM28	SGVKRSRSGEGEVSG	SGVKRSRLGEGEVSG	473	0	0.635634	NA	NA	PRKAA1	CAMKL_AMPK	40	0.921244	loss	NM_005762	473	S	L	rs1369901253
5844	TRIM28:473:S:L	TRIM28	SGVKRSRSGEGEVSG	SGVKRSRLGEGEVSG	473	0	0.790608	NA	NA	CHEK2	RAD53	38	0.990755	loss	NM_005762	473	S	L	rs1369901253
5845	TRIM28:473:S:L	TRIM28	SGVKRSRSGEGEVSG	SGVKRSRLGEGEVSG	473	0	0.608011	NA	NA	PRKAA2	CAMKL_AMPK	20	0.993366	loss	NM_005762	473	S	L	rs1369901253
5846	TRIM28:473:S:L	TRIM28	SGVKRSRSGEGEVSG	SGVKRSRLGEGEVSG	473	0	0.54385	NA	NA	PRKCI	PKC_Iota	17	0.965775	loss	NM_005762	473	S	L	rs1369901253
5847	TRIM28:473:S:L	TRIM28	SGVKRSRSGEGEVSG	SGVKRSRLGEGEVSG	473	0	0.566705	NA	NA	CAMK1	CAMK1	15	0.819365	loss	NM_005762	473	S	L	rs1369901253
5848	TRIM28:473:S:L	TRIM28	SGVKRSRSGEGEVSG	SGVKRSRLGEGEVSG	473	0	0.548036	NA	NA	PAK4	STE20_PAKB	17	0.948712	loss	NM_005762	473	S	L	rs1369901253
5849	TRIM28:473:S:L	TRIM28	SGVKRSRSGEGEVSG	SGVKRSRLGEGEVSG	473	0	0.409979	NA	NA	CAMK2B	CAMK2	12	0.75919	loss	NM_005762	473	S	L	rs1369901253
5850	TRIM28:473:S:L	TRIM28	SGVKRSRSGEGEVSG	SGVKRSRLGEGEVSG	473	0	0.600773	NA	NA	PRKACA	PKA	399	0.947841	loss	NM_005762	473	S	L	rs1369901253
5851	TRIM28:473:S:L	TRIM28	SGVKRSRSGEGEVSG	SGVKRSRLGEGEVSG	473	0	0.702384	NA	NA	RPS6KA3	RSK_RSK	40	0.951064	loss	NM_005762	473	S	L	rs1369901253
5852	TRIM28:473:S:L	TRIM28	SGVKRSRSGEGEVSG	SGVKRSRLGEGEVSG	473	0	0.34959	NA	NA	SRPK1	SRPK	16	0.841475	loss	NM_005762	473	S	L	rs1369901253
5853	TRIM28:473:S:L	TRIM28	SGVKRSRSGEGEVSG	SGVKRSRLGEGEVSG	473	0	0.513027	NA	NA	PRKCE	PKC_Eta	35	0.930617	loss	NM_005762	473	S	L	rs1369901253
5854	TRIM28:473:S:L	TRIM28	SGVKRSRSGEGEVSG	SGVKRSRLGEGEVSG	473	0	0.487027	NA	NA	RPS6KB1	RSK_p70	28	0.824118	loss	NM_005762	473	S	L	rs1369901253
5855	TRIM28:473:S:L	TRIM28	SGVKRSRSGEGEVSG	SGVKRSRLGEGEVSG	473	0	0.499703	NA	NA	MAP3K8	STE-Unique	18	0.947737	loss	NM_005762	473	S	L	rs1369901253
5856	TRIM28:473:S:L	TRIM28	SGVKRSRSGEGEVSG	SGVKRSRLGEGEVSG	473	0	0.60875	NA	NA	PRKD1	PKD	40	0.876042	loss	NM_005762	473	S	L	rs1369901253
5857	TRIM28:473:S:L	TRIM28	SGVKRSRSGEGEVSG	SGVKRSRLGEGEVSG	473	0	0.499864	NA	NA	PRKCZ	PKC_Iota	40	0.798963	loss	NM_005762	473	S	L	rs1369901253
5858	TRIM28:473:S:L	TRIM28	SGVKRSRSGEGEVSG	SGVKRSRLGEGEVSG	473	0	0.163744	NA	NA	AURKB	Aur	106	0.868383	loss	NM_005762	473	S	L	rs1369901253
5859	TRIM28:473:S:L	TRIM28	SGVKRSRSGEGEVSG	SGVKRSRLGEGEVSG	473	0	0.413246	NA	NA	RPS6KA5	RSK_MSK	26	0.824295	loss	NM_005762	473	S	L	rs1369901253
5860	TRIM28:473:S:L	TRIM28	SGVKRSRSGEGEVSG	SGVKRSRLGEGEVSG	473	0	0.466805	NA	NA	MKNK1	MAPKAPK_MNK	10	0.95131	loss	NM_005762	473	S	L	rs1369901253
5861	TRIM28:473:S:L	TRIM28	SGVKRSRSGEGEVSG	SGVKRSRLGEGEVSG	473	0	0.530871	NA	NA	AKT2	Akt	16	0.817698	loss	NM_005762	473	S	L	rs1369901253
5862	TRIM28:53:G:E	TRIM28	SASAAASSPAGGGAE	SASAAASSPAEGGAE	50	3	0.163995	0.592861	1.85404	CSNK2A2	CK2	80	0.796696	gain	NM_005762	53	G	E	rs749505422
5863	TRIM28:53:G:E	TRIM28	SASAAASSPAGGGAE	SASAAASSPAEGGAE	50	3	0.0877524	0.726929	3.0503	CSNK2A1	CK2	298	0.930106	gain	NM_005762	53	G	E	rs749505422
5864	TRIM5:84:K:R	TRIM5	KLREVKLSPEGQKVD	KLREVRLSPEGQKVD	86	-2	0.133642	0.873531	2.70849	AURKB	Aur	106	0.599027	gain	NM_033034	84	K	R	rs149398205
5865	TRIM5:84:K:R	TRIM5	KLREVKLSPEGQKVD	KLREVRLSPEGQKVD	86	-2	0.138519	0.452616	1.7082	PRKACA	PKA	399	0.963694	gain	NM_033034	84	K	R	rs149398205
5866	TRIM5:84:K:R	TRIM5	KLREVKLSPEGQKVD	KLREVRLSPEGQKVD	86	-2	0.25824	0.582612	1.17382	ROCK1	DMPK_ROCK	45	0.829158	gain	NM_033034	84	K	R	rs149398205
5867	TRIM5:84:K:R	TRIM5	KLREVKLSPEGQKVD	KLREVRLSPEGQKVD	86	-2	0.106987	0.425926	1.99317	PRKCD	PKC_Delta	77	0.797679	gain	NM_033034	84	K	R	rs149398205
5868	UBAC1:95:R:C	UBAC1	LIKKRAPSPLPKMAD	LIKKCAPSPLPKMAD	98	-3	0.384747	0.155257	-1.30925	PAK2	STE20_PAKA	25	0.533327	loss	NM_016172	95	R	C	rs201993005
5869	UBAC1:95:R:C	UBAC1	LIKKRAPSPLPKMAD	LIKKCAPSPLPKMAD	98	-3	0.914075	0.112951	-3.01661	CHEK1	CAMKL_CHK1	104	0.993574	loss	NM_016172	95	R	C	rs201993005
5870	UBAC1:95:R:C	UBAC1	LIKKRAPSPLPKMAD	LIKKCAPSPLPKMAD	98	-3	0.588198	0.254052	-1.21118	DAPK3	DAPK_DAPK	15	0.854616	loss	NM_016172	95	R	C	rs201993005
5871	UBAC1:95:R:C	UBAC1	LIKKRAPSPLPKMAD	LIKKCAPSPLPKMAD	98	-3	0.506608	0.242911	-1.06044	PRKCE	PKC_Eta	35	0.911544	loss	NM_016172	95	R	C	rs201993005
5872	UBAC1:95:R:C	UBAC1	LIKKRAPSPLPKMAD	LIKKCAPSPLPKMAD	98	-3	0.664739	0.0775301	-3.09996	MAPKAPK2	MAPKAPK_MAPKAPK	41	0.618847	loss	NM_016172	95	R	C	rs201993005
5873	UBAC1:95:R:C	UBAC1	LIKKRAPSPLPKMAD	LIKKCAPSPLPKMAD	98	-3	0.144819	0.0666451	-1.11968	AURKB	Aur	106	0.599514	loss	NM_016172	95	R	C	rs201993005
5874	UBAC1:95:R:C	UBAC1	LIKKRAPSPLPKMAD	LIKKCAPSPLPKMAD	98	-3	0.466538	0.0608217	-2.93934	RPS6KB1	RSK_p70	28	0.767333	loss	NM_016172	95	R	C	rs201993005
5875	UBAC1:95:R:C	UBAC1	LIKKRAPSPLPKMAD	LIKKCAPSPLPKMAD	98	-3	0.603126	0.201978	-1.57826	CAMK1	CAMK1	15	0.847292	loss	NM_016172	95	R	C	rs201993005
5876	UBAC1:95:R:C	UBAC1	LIKKRAPSPLPKMAD	LIKKCAPSPLPKMAD	98	-3	0.542218	0.106422	-2.34908	PRKAA1	CAMKL_AMPK	40	0.86683	loss	NM_016172	95	R	C	rs201993005
5877	UBAC1:95:R:C	UBAC1	LIKKRAPSPLPKMAD	LIKKCAPSPLPKMAD	98	-3	0.579898	0.0389397	-3.89649	PRKACA	PKA	399	0.949587	loss	NM_016172	95	R	C	rs201993005
5878	UBAC1:95:R:C	UBAC1	LIKKRAPSPLPKMAD	LIKKCAPSPLPKMAD	98	-3	0.703354	0.100994	-2.79999	PRKG1	PKG	50	0.912007	loss	NM_016172	95	R	C	rs201993005
5879	UBAC1:95:R:C	UBAC1	LIKKRAPSPLPKMAD	LIKKCAPSPLPKMAD	98	-3	0.610405	0.288618	-1.08061	PIM1	PIM	22	0.660374	loss	NM_016172	95	R	C	rs201993005
5880	UBAC1:95:R:C	UBAC1	LIKKRAPSPLPKMAD	LIKKCAPSPLPKMAD	98	-3	0.671116	0.129597	-2.37253	CHEK2	RAD53	38	0.781209	loss	NM_016172	95	R	C	rs201993005
5881	UBAC1:95:R:C	UBAC1	LIKKRAPSPLPKMAD	LIKKCAPSPLPKMAD	98	-3	0.539424	0.051521	-3.38819	PRKD1	PKD	40	0.823875	loss	NM_016172	95	R	C	rs201993005
5882	UBAC1:95:R:C	UBAC1	LIKKRAPSPLPKMAD	LIKKCAPSPLPKMAD	98	-3	0.661848	0.0244569	-4.75819	AKT1	Akt	172	0.870242	loss	NM_016172	95	R	C	rs201993005
5883	UBAC1:95:R:C	UBAC1	LIKKRAPSPLPKMAD	LIKKCAPSPLPKMAD	98	-3	0.75945	0.226915	-1.7428	CAMK2G	CAMK2	22	0.894577	loss	NM_016172	95	R	C	rs201993005
5884	UBAC1:95:R:C	UBAC1	LIKKRAPSPLPKMAD	LIKKCAPSPLPKMAD	98	-3	0.454855	0.14094	-1.69032	CAMK4	CAMK1	14	0.775099	loss	NM_016172	95	R	C	rs201993005
5885	UBAC1:95:R:C	UBAC1	LIKKRAPSPLPKMAD	LIKKCAPSPLPKMAD	98	-3	0.532136	0.0499294	-3.41384	SGK1	SGK	31	0.690126	loss	NM_016172	95	R	C	rs201993005
5886	UBAC1:95:R:C	UBAC1	LIKKRAPSPLPKMAD	LIKKCAPSPLPKMAD	98	-3	0.748354	0.0822327	-3.18594	CAMK2A	CAMK2	69	0.855199	loss	NM_016172	95	R	C	rs201993005
5887	UBAC1:95:R:C	UBAC1	LIKKRAPSPLPKMAD	LIKKCAPSPLPKMAD	98	-3	0.398554	0.172034	-1.21208	PRKCQ	PKC_Delta	23	0.555978	loss	NM_016172	95	R	C	rs201993005
5888	UBAC1:95:R:H	UBAC1	LIKKRAPSPLPKMAD	LIKKHAPSPLPKMAD	98	-3	0.398554	0.172034	-1.21208	PRKCQ	PKC_Delta	23	0.555978	loss	NM_016172	95	R	H	rs559087791
5889	UBAC1:95:R:H	UBAC1	LIKKRAPSPLPKMAD	LIKKHAPSPLPKMAD	98	-3	0.603126	0.201978	-1.57826	CAMK1	CAMK1	15	0.847292	loss	NM_016172	95	R	H	rs559087791
5890	UBAC1:95:R:H	UBAC1	LIKKRAPSPLPKMAD	LIKKHAPSPLPKMAD	98	-3	0.454855	0.14094	-1.69032	CAMK4	CAMK1	14	0.775099	loss	NM_016172	95	R	H	rs559087791
5891	UBAC1:95:R:H	UBAC1	LIKKRAPSPLPKMAD	LIKKHAPSPLPKMAD	98	-3	0.542218	0.106422	-2.34908	PRKAA1	CAMKL_AMPK	40	0.86683	loss	NM_016172	95	R	H	rs559087791
5892	UBAC1:95:R:H	UBAC1	LIKKRAPSPLPKMAD	LIKKHAPSPLPKMAD	98	-3	0.664739	0.112072	-2.56837	MAPKAPK2	MAPKAPK_MAPKAPK	41	0.617343	loss	NM_016172	95	R	H	rs559087791
5893	UBAC1:95:R:H	UBAC1	LIKKRAPSPLPKMAD	LIKKHAPSPLPKMAD	98	-3	0.588198	0.254052	-1.21118	DAPK3	DAPK_DAPK	15	0.854616	loss	NM_016172	95	R	H	rs559087791
5894	UBAC1:95:R:H	UBAC1	LIKKRAPSPLPKMAD	LIKKHAPSPLPKMAD	98	-3	0.671116	0.151257	-2.14956	CHEK2	RAD53	38	0.781208	loss	NM_016172	95	R	H	rs559087791
5895	UBAC1:95:R:H	UBAC1	LIKKRAPSPLPKMAD	LIKKHAPSPLPKMAD	98	-3	0.539424	0.051521	-3.38819	PRKD1	PKD	40	0.823875	loss	NM_016172	95	R	H	rs559087791
5896	UBAC1:95:R:H	UBAC1	LIKKRAPSPLPKMAD	LIKKHAPSPLPKMAD	98	-3	0.384747	0.176119	-1.12735	PAK2	STE20_PAKA	25	0.532449	loss	NM_016172	95	R	H	rs559087791
5897	UBAC1:95:R:H	UBAC1	LIKKRAPSPLPKMAD	LIKKHAPSPLPKMAD	98	-3	0.748354	0.0964055	-2.95653	CAMK2A	CAMK2	69	0.855199	loss	NM_016172	95	R	H	rs559087791
5898	UBAC1:95:R:H	UBAC1	LIKKRAPSPLPKMAD	LIKKHAPSPLPKMAD	98	-3	0.610405	0.288618	-1.08061	PIM1	PIM	22	0.660374	loss	NM_016172	95	R	H	rs559087791
5899	UBAC1:95:R:H	UBAC1	LIKKRAPSPLPKMAD	LIKKHAPSPLPKMAD	98	-3	0.661848	0.0244569	-4.75819	AKT1	Akt	172	0.870242	loss	NM_016172	95	R	H	rs559087791
5900	UBAC1:95:R:H	UBAC1	LIKKRAPSPLPKMAD	LIKKHAPSPLPKMAD	98	-3	0.75945	0.226915	-1.7428	CAMK2G	CAMK2	22	0.894577	loss	NM_016172	95	R	H	rs559087791
5901	UBAC1:95:R:H	UBAC1	LIKKRAPSPLPKMAD	LIKKHAPSPLPKMAD	98	-3	0.532136	0.0499294	-3.41384	SGK1	SGK	31	0.690126	loss	NM_016172	95	R	H	rs559087791
5902	UBAC1:95:R:H	UBAC1	LIKKRAPSPLPKMAD	LIKKHAPSPLPKMAD	98	-3	0.466538	0.0770504	-2.59812	RPS6KB1	RSK_p70	28	0.767333	loss	NM_016172	95	R	H	rs559087791
5903	UBAC1:95:R:H	UBAC1	LIKKRAPSPLPKMAD	LIKKHAPSPLPKMAD	98	-3	0.579898	0.0506996	-3.51575	PRKACA	PKA	399	0.949587	loss	NM_016172	95	R	H	rs559087791
5904	UBAC1:95:R:H	UBAC1	LIKKRAPSPLPKMAD	LIKKHAPSPLPKMAD	98	-3	0.914075	0.112951	-3.01661	CHEK1	CAMKL_CHK1	104	0.993574	loss	NM_016172	95	R	H	rs559087791
5905	UBAC1:95:R:H	UBAC1	LIKKRAPSPLPKMAD	LIKKHAPSPLPKMAD	98	-3	0.703354	0.100994	-2.79999	PRKG1	PKG	50	0.912007	loss	NM_016172	95	R	H	rs559087791
5906	UCKL1:60:R:Q	UCKL1	SPRKRTTSQCKSEPP	SPRKQTTSQCKSEPP	63	-3	0.778085	0.352227	-1.14342	AKT2	Akt	16	0.574112	loss	NM_017859	60	R	Q	rs774430485
5907	UCKL1:60:R:Q	UCKL1	SPRKRTTSQCKSEPP	SPRKQTTSQCKSEPP	63	-3	0.740618	0.117015	-2.66204	CAMK2A	CAMK2	69	0.823307	loss	NM_017859	60	R	Q	rs774430485
5908	UCKL1:60:R:Q	UCKL1	SPRKRTTSQCKSEPP	SPRKQTTSQCKSEPP	63	-3	0.67941	0.122227	-2.47472	PRKG1	PKG	50	0.532679	loss	NM_017859	60	R	Q	rs774430485
5909	UCKL1:60:R:Q	UCKL1	SPRKRTTSQCKSEPP	SPRKQTTSQCKSEPP	63	-3	0.876257	0.39405	-1.15297	SGK1	SGK	31	0.764961	loss	NM_017859	60	R	Q	rs774430485
5910	UCKL1:60:R:Q	UCKL1	SPRKRTTSQCKSEPP	SPRKQTTSQCKSEPP	63	-3	0.393732	0.152129	-1.37192	PRKCD	PKC_Delta	77	0.886579	loss	NM_017859	60	R	Q	rs774430485
5911	UCKL1:60:R:Q	UCKL1	SPRKRTTSQCKSEPP	SPRKQTTSQCKSEPP	63	-3	0.610873	0.122971	-2.31256	PRKD1	PKD	40	0.876653	loss	NM_017859	60	R	Q	rs774430485
5912	UCKL1:60:R:Q	UCKL1	SPRKRTTSQCKSEPP	SPRKQTTSQCKSEPP	63	-3	0.911258	0.277373	-1.71603	RPS6KA1	RSK_RSK	49	0.930035	loss	NM_017859	60	R	Q	rs774430485
5913	UCKL1:60:R:Q	UCKL1	SPRKRTTSQCKSEPP	SPRKQTTSQCKSEPP	63	-3	0.416227	0.186738	-1.15636	PAK2	STE20_PAKA	25	0.667435	loss	NM_017859	60	R	Q	rs774430485
5914	UCKL1:60:R:Q	UCKL1	SPRKRTTSQCKSEPP	SPRKQTTSQCKSEPP	63	-3	0.874567	0.0734428	-3.57388	CHEK1	CAMKL_CHK1	104	0.750913	loss	NM_017859	60	R	Q	rs774430485
5915	UCKL1:60:R:Q	UCKL1	SPRKRTTSQCKSEPP	SPRKQTTSQCKSEPP	63	-3	0.673568	0.103629	-2.70039	MAPKAPK2	MAPKAPK_MAPKAPK	41	0.662597	loss	NM_017859	60	R	Q	rs774430485
5916	UCKL1:60:R:Q	UCKL1	SPRKRTTSQCKSEPP	SPRKQTTSQCKSEPP	63	-3	0.848663	0.145639	-2.5428	PAK1	STE20_PAKA	44	0.971557	loss	NM_017859	60	R	Q	rs774430485
5917	UCKL1:60:R:Q	UCKL1	SPRKRTTSQCKSEPP	SPRKQTTSQCKSEPP	63	-3	0.7104	0.273409	-1.37757	RPS6KA3	RSK_RSK	40	0.7984	loss	NM_017859	60	R	Q	rs774430485
5918	UCKL1:60:R:Q	UCKL1	SPRKRTTSQCKSEPP	SPRKQTTSQCKSEPP	63	-3	0.73352	0.192001	-1.93372	CHEK2	RAD53	38	0.956795	loss	NM_017859	60	R	Q	rs774430485
5919	UCKL1:60:R:Q	UCKL1	SPRKRTTSQCKSEPP	SPRKQTTSQCKSEPP	63	-3	0.6685	0.267352	-1.32219	CAMK1	CAMK1	15	0.907423	loss	NM_017859	60	R	Q	rs774430485
5920	UCKL1:60:R:Q	UCKL1	SPRKRTTSQCKSEPP	SPRKQTTSQCKSEPP	63	-3	0.545606	0.231692	-1.23566	CAMK4	CAMK1	14	0.882808	loss	NM_017859	60	R	Q	rs774430485
5921	UCKL1:60:R:Q	UCKL1	SPRKRTTSQCKSEPP	SPRKQTTSQCKSEPP	63	-3	0.58941	0.0621711	-3.24496	PRKACA	PKA	399	0.888529	loss	NM_017859	60	R	Q	rs774430485
5922	UCKL1:60:R:Q	UCKL1	SPRKRTTSQCKSEPP	SPRKQTTSQCKSEPP	63	-3	0.625655	0.189859	-1.72044	PRKAA1	CAMKL_AMPK	40	0.899556	loss	NM_017859	60	R	Q	rs774430485
5923	ULK1:691:R:W	ULK1	GPFGRSFSTSRLTDL	GPFGWSFSTSRLTDL	694	-3	0.879165	0.078041	-3.49383	CHEK1	CAMKL_CHK1	104	0.819779	loss	NM_003565	691	R	W	rs372546654
5924	ULK1:691:R:W	ULK1	GPFGRSFSTSRLTDL	GPFGWSFSTSRLTDL	694	-3	0.567032	0.245245	-1.20921	PIM1	PIM	22	0.825725	loss	NM_003565	691	R	W	rs372546654
5925	ULK1:691:R:W	ULK1	GPFGRSFSTSRLTDL	GPFGWSFSTSRLTDL	694	-3	0.802943	0.215734	-1.89604	MAPKAPK2	MAPKAPK_MAPKAPK	41	0.791223	loss	NM_003565	691	R	W	rs372546654
5926	ULK1:691:R:W	ULK1	GPFGRSFSTSRLTDL	GPFGWSFSTSRLTDL	694	-3	0.597646	0.056687	-3.3982	PRKACA	PKA	399	0.951166	loss	NM_003565	691	R	W	rs372546654
5927	ULK1:691:R:W	ULK1	GPFGRSFSTSRLTDL	GPFGWSFSTSRLTDL	694	-3	0.49221	0.0663526	-2.89105	AKT2	Akt	16	0.589254	loss	NM_003565	691	R	W	rs372546654
5928	ULK1:691:R:W	ULK1	GPFGRSFSTSRLTDL	GPFGWSFSTSRLTDL	694	-3	0.588571	0.100669	-2.5476	PRKD1	PKD	40	0.867736	loss	NM_003565	691	R	W	rs372546654
5929	ULK1:691:R:W	ULK1	GPFGRSFSTSRLTDL	GPFGWSFSTSRLTDL	694	-3	0.431427	0.201938	-1.09521	PAK2	STE20_PAKA	25	0.724597	loss	NM_003565	691	R	W	rs372546654
5930	ULK1:691:R:W	ULK1	GPFGRSFSTSRLTDL	GPFGWSFSTSRLTDL	694	-3	0.693213	0.151693	-2.19214	CHEK2	RAD53	38	0.876181	loss	NM_003565	691	R	W	rs372546654
5931	ULK1:691:R:W	ULK1	GPFGRSFSTSRLTDL	GPFGWSFSTSRLTDL	694	-3	0.386766	0.0526203	-2.87777	DAPK3	DAPK_DAPK	15	0.63143	loss	NM_003565	691	R	W	rs372546654
5932	ULK1:691:R:W	ULK1	GPFGRSFSTSRLTDL	GPFGWSFSTSRLTDL	694	-3	0.613045	0.130838	-2.22821	SGK1	SGK	31	0.845282	loss	NM_003565	691	R	W	rs372546654
5933	ULK1:691:R:W	ULK1	GPFGRSFSTSRLTDL	GPFGWSFSTSRLTDL	694	-3	0.722442	0.321294	-1.16899	CAMK1	CAMK1	15	0.770055	loss	NM_003565	691	R	W	rs372546654
5934	ULK1:691:R:W	ULK1	GPFGRSFSTSRLTDL	GPFGWSFSTSRLTDL	694	-3	0.705571	0.103211	-2.7732	PRKG1	PKG	50	0.919949	loss	NM_003565	691	R	W	rs372546654
5935	ULK1:691:R:W	ULK1	GPFGRSFSTSRLTDL	GPFGWSFSTSRLTDL	694	-3	0.795427	0.129305	-2.62095	CAMK2A	CAMK2	69	0.941999	loss	NM_003565	691	R	W	rs372546654
5936	ULK1:691:R:W	ULK1	GPFGRSFSTSRLTDL	GPFGWSFSTSRLTDL	694	-3	0.458225	0.209517	-1.12899	PRKCD	PKC_Delta	77	0.841565	loss	NM_003565	691	R	W	rs372546654
5937	ULK1:691:R:W	ULK1	GPFGRSFSTSRLTDL	GPFGWSFSTSRLTDL	694	-3	0.810673	0.107649	-2.91278	PAK1	STE20_PAKA	44	0.849084	loss	NM_003565	691	R	W	rs372546654
5938	ULK1:691:R:W	ULK1	GPFGRSFSTSRLTDL	GPFGWSFSTSRLTDL	694	-3	0.469564	0.205867	-1.18961	PRKCE	PKC_Eta	35	0.702463	loss	NM_003565	691	R	W	rs372546654
5939	ULK1:691:R:W	ULK1	GPFGRSFSTSRLTDL	GPFGWSFSTSRLTDL	694	-3	0.676936	0.039545	-4.09745	AKT1	Akt	172	0.989806	loss	NM_003565	691	R	W	rs372546654
5940	ULK1:691:R:W	ULK1	GPFGRSFSTSRLTDL	GPFGWSFSTSRLTDL	694	-3	0.737693	0.103807	-2.82911	RPS6KA1	RSK_RSK	49	0.921589	loss	NM_003565	691	R	W	rs372546654
5941	ULK1:691:R:W	ULK1	GPFGRSFSTSRLTDL	GPFGWSFSTSRLTDL	694	-3	0.477274	0.16336	-1.54677	CAMK4	CAMK1	14	0.810869	loss	NM_003565	691	R	W	rs372546654
5942	ULK1:691:R:W	ULK1	GPFGRSFSTSRLTDL	GPFGWSFSTSRLTDL	694	-3	0.520342	0.114626	-2.18253	RPS6KB1	RSK_p70	28	0.877686	loss	NM_003565	691	R	W	rs372546654
5943	UNC13B:251:R:Q	UNC13B	YPERRAISPTSSSRY	YPERQAISPTSSSRY	254	-3	0.696236	0.126297	-2.46275	MAPKAPK2	MAPKAPK_MAPKAPK	41	0.766889	loss	NM_006377	251	R	Q	rs763367265
5944	UNC13B:251:R:Q	UNC13B	YPERRAISPTSSSRY	YPERQAISPTSSSRY	254	-3	0.524984	0.119267	-2.13808	RPS6KB1	RSK_p70	28	0.88245	loss	NM_006377	251	R	Q	rs763367265
5945	UNC13B:251:R:Q	UNC13B	YPERRAISPTSSSRY	YPERQAISPTSSSRY	254	-3	0.661096	0.259947	-1.34664	CAMK1	CAMK1	15	0.90611	loss	NM_006377	251	R	Q	rs763367265
5946	UNC13B:251:R:Q	UNC13B	YPERRAISPTSSSRY	YPERQAISPTSSSRY	254	-3	0.571879	0.0839761	-2.76766	PRKD1	PKD	40	0.857071	loss	NM_006377	251	R	Q	rs763367265
5947	UNC13B:251:R:Q	UNC13B	YPERRAISPTSSSRY	YPERQAISPTSSSRY	254	-3	0.713098	0.0792126	-3.1703	RPS6KA1	RSK_RSK	49	0.68969	loss	NM_006377	251	R	Q	rs763367265
5948	UNC13B:251:R:Q	UNC13B	YPERRAISPTSSSRY	YPERQAISPTSSSRY	254	-3	0.879956	0.0788325	-3.48057	CHEK1	CAMKL_CHK1	104	0.830181	loss	NM_006377	251	R	Q	rs763367265
5949	UNC13B:251:R:Q	UNC13B	YPERRAISPTSSSRY	YPERQAISPTSSSRY	254	-3	0.517453	0.203538	-1.34613	CAMK4	CAMK1	14	0.865648	loss	NM_006377	251	R	Q	rs763367265
5950	UNC13B:251:R:Q	UNC13B	YPERRAISPTSSSRY	YPERQAISPTSSSRY	254	-3	0.534365	0.212578	-1.32983	PIM1	PIM	22	0.85064	loss	NM_006377	251	R	Q	rs763367265
5951	UNC13B:251:R:Q	UNC13B	YPERRAISPTSSSRY	YPERQAISPTSSSRY	254	-3	0.546558	0.0643511	-3.08634	SGK1	SGK	31	0.726106	loss	NM_006377	251	R	Q	rs763367265
5952	UNC13B:251:R:Q	UNC13B	YPERRAISPTSSSRY	YPERQAISPTSSSRY	254	-3	0.576127	0.279109	-1.04556	DAPK3	DAPK_DAPK	15	0.771184	loss	NM_006377	251	R	Q	rs763367265
5953	UNC13B:251:R:Q	UNC13B	YPERRAISPTSSSRY	YPERQAISPTSSSRY	254	-3	0.684204	0.247213	-1.46867	RPS6KA3	RSK_RSK	40	0.860467	loss	NM_006377	251	R	Q	rs763367265
5954	UNC13B:251:R:Q	UNC13B	YPERRAISPTSSSRY	YPERQAISPTSSSRY	254	-3	0.354107	0.112504	-1.65421	PRKCD	PKC_Delta	77	0.652677	loss	NM_006377	251	R	Q	rs763367265
5955	UNC13B:251:R:Q	UNC13B	YPERRAISPTSSSRY	YPERQAISPTSSSRY	254	-3	0.582851	0.0556119	-3.38966	PRKACA	PKA	399	0.919929	loss	NM_006377	251	R	Q	rs763367265
5956	UNC13B:251:R:Q	UNC13B	YPERRAISPTSSSRY	YPERQAISPTSSSRY	254	-3	0.458161	0.228671	-1.00258	PAK2	STE20_PAKA	25	0.805189	loss	NM_006377	251	R	Q	rs763367265
5957	UNC13B:251:R:Q	UNC13B	YPERRAISPTSSSRY	YPERQAISPTSSSRY	254	-3	0.752299	0.128696	-2.54734	CAMK2A	CAMK2	69	0.868647	loss	NM_006377	251	R	Q	rs763367265
5958	UNC13B:251:R:Q	UNC13B	YPERRAISPTSSSRY	YPERQAISPTSSSRY	254	-3	0.674852	0.0374609	-4.17112	AKT1	Akt	172	0.988576	loss	NM_006377	251	R	Q	rs763367265
5959	UNC13B:251:R:Q	UNC13B	YPERRAISPTSSSRY	YPERQAISPTSSSRY	254	-3	0.809835	0.106811	-2.92257	PAK1	STE20_PAKA	44	0.841957	loss	NM_006377	251	R	Q	rs763367265
5960	UNC13B:251:R:Q	UNC13B	YPERRAISPTSSSRY	YPERQAISPTSSSRY	254	-3	0.590846	0.15505	-1.93005	PRKAA1	CAMKL_AMPK	40	0.877155	loss	NM_006377	251	R	Q	rs763367265
5961	UNC13B:251:R:Q	UNC13B	YPERRAISPTSSSRY	YPERQAISPTSSSRY	254	-3	0.691772	0.134589	-2.36174	PRKG1	PKG	50	0.820577	loss	NM_006377	251	R	Q	rs763367265
5962	UNC13B:251:R:Q	UNC13B	YPERRAISPTSSSRY	YPERQAISPTSSSRY	254	-3	0.518128	0.0922706	-2.48937	AKT2	Akt	16	0.763241	loss	NM_006377	251	R	Q	rs763367265
5963	UNC13B:251:R:Q	UNC13B	YPERRAISPTSSSRY	YPERQAISPTSSSRY	254	-3	0.409388	0.182868	-1.16266	PRKCQ	PKC_Delta	23	0.631918	loss	NM_006377	251	R	Q	rs763367265
5964	UTP20:1742:P:L	UTP20	SDNGQPGTPDPADSG	SDNGQPGTLDPADSG	1741	1	0.749852	0.167935	-2.15871	HIPK2	DYRK_HIPK	22	0.892305	loss	NM_014503	1742	P	L	rs1014340936
5965	UTP20:1742:P:L	UTP20	SDNGQPGTPDPADSG	SDNGQPGTLDPADSG	1741	1	0.91387	0.0923062	-3.30749	MAPK9	MAPK_JNK	51	0.967006	loss	NM_014503	1742	P	L	rs1014340936
5966	UTP20:1742:P:L	UTP20	SDNGQPGTPDPADSG	SDNGQPGTLDPADSG	1741	1	0.650769	0.137109	-2.24682	MAPK11	MAPK_p38	18	0.517296	loss	NM_014503	1742	P	L	rs1014340936
5967	UTP20:1742:P:L	UTP20	SDNGQPGTPDPADSG	SDNGQPGTLDPADSG	1741	1	0.550655	0.146544	-1.90981	GSK3B	GSK	156	0.92207	loss	NM_014503	1742	P	L	rs1014340936
5968	UTP20:1742:P:L	UTP20	SDNGQPGTPDPADSG	SDNGQPGTLDPADSG	1741	1	0.955017	0.0942595	-3.34082	MAPK14	MAPK_p38	121	0.991924	loss	NM_014503	1742	P	L	rs1014340936
5969	UTP20:1742:P:L	UTP20	SDNGQPGTPDPADSG	SDNGQPGTLDPADSG	1741	1	0.957044	0.0478514	-4.32195	CDK1	CDK_CDC2	373	0.90257	loss	NM_014503	1742	P	L	rs1014340936
5970	UTP20:1742:P:L	UTP20	SDNGQPGTPDPADSG	SDNGQPGTLDPADSG	1741	1	0.0888731	0.270526	1.60595	PRKDC	PIKK_DNAPK	67	0.789875	gain	NM_014503	1742	P	L	rs1014340936
5971	UTP20:1742:P:L	UTP20	SDNGQPGTPDPADSG	SDNGQPGTLDPADSG	1741	1	0.946094	0.0620868	-3.92963	MAPK8	MAPK_JNK	108	0.946034	loss	NM_014503	1742	P	L	rs1014340936
5972	UTP20:1742:P:L	UTP20	SDNGQPGTPDPADSG	SDNGQPGTLDPADSG	1741	1	0.763247	0.210562	-1.8579	MTOR	PIKK_FRAP	51	0.569419	loss	NM_014503	1742	P	L	rs1014340936
5973	UTP20:1742:P:L	UTP20	SDNGQPGTPDPADSG	SDNGQPGTLDPADSG	1741	1	0.943962	0.061779	-3.93354	CDK2	CDK_CDC2	444	0.929379	loss	NM_014503	1742	P	L	rs1014340936
5974	UTP20:1742:P:L	UTP20	SDNGQPGTPDPADSG	SDNGQPGTLDPADSG	1741	1	0.249056	0.557396	1.16223	TBK1	IKK	17	0.728634	gain	NM_014503	1742	P	L	rs1014340936
5975	UTP20:1742:P:L	UTP20	SDNGQPGTPDPADSG	SDNGQPGTLDPADSG	1741	1	0.84271	0.17739	-2.24811	CDK6	CDK_CDK4	31	0.554389	loss	NM_014503	1742	P	L	rs1014340936
5976	UTP20:1742:P:L	UTP20	SDNGQPGTPDPADSG	SDNGQPGTLDPADSG	1741	1	0.697666	0.195313	-1.83675	CDK9	CDK	31	0.831431	loss	NM_014503	1742	P	L	rs1014340936
5977	UTP20:1742:P:L	UTP20	SDNGQPGTPDPADSG	SDNGQPGTLDPADSG	1741	1	0.904268	0.0735028	-3.62088	CDK5	CDK	121	0.907285	loss	NM_014503	1742	P	L	rs1014340936
5978	UTP20:1742:P:L	UTP20	SDNGQPGTPDPADSG	SDNGQPGTLDPADSG	1741	1	0.903107	0.161265	-2.48546	CDK4	CDK	45	0.602655	loss	NM_014503	1742	P	L	rs1014340936
5979	UTP20:1742:P:L	UTP20	SDNGQPGTPDPADSG	SDNGQPGTLDPADSG	1741	1	0.554683	0.1971	-1.49274	CDK7	CDK	27	0.847461	loss	NM_014503	1742	P	L	rs1014340936
5980	UTP20:1742:P:L	UTP20	SDNGQPGTPDPADSG	SDNGQPGTLDPADSG	1741	1	0.610014	0.203191	-1.586	DYRK1A	DYRK_DYRK1	21	0.544762	loss	NM_014503	1742	P	L	rs1014340936
5981	UTP20:1742:P:L	UTP20	SDNGQPGTPDPADSG	SDNGQPGTLDPADSG	1741	1	0.63422	0.289627	-1.13079	MAP2K1	STE7_MAP2K	15	0.538416	loss	NM_014503	1742	P	L	rs1014340936
5982	UTP20:1742:P:L	UTP20	SDNGQPGTPDPADSG	SDNGQPGTLDPADSG	1741	1	0.964694	0.102708	-3.23153	MAPK3	MAPK_ERK1	252	0.996447	loss	NM_014503	1742	P	L	rs1014340936
5983	UTP20:1742:P:L	UTP20	SDNGQPGTPDPADSG	SDNGQPGTLDPADSG	1741	1	0.965354	0.106466	-3.18066	MAPK1	MAPK_ERK1	328	0.930532	loss	NM_014503	1742	P	L	rs1014340936
5984	UTP20:1742:P:L	UTP20	SDNGQPGTPDPADSG	SDNGQPGTLDPADSG	1741	1	0.736533	0.242872	-1.60055	MAPK12	MAPK_p38	14	0.983064	loss	NM_014503	1742	P	L	rs1014340936
5985	VAMP4:28:D:G	VAMP4	RNLLEDDSDEEEDFF	RNLLEGDSDEEEDFF	30	-2	0.684733	0.191762	-1.83622	PLK1	PLK	51	0.850213	loss	NM_003762	28	D	G	rs781416958
5986	VCL:347:P:S	VCL	RARGQGSSPVAMQKA	RARGQGSSSVAMQKA	346	1	0.491518	0.079243	-2.63289	GSK3B	GSK	156	0.802412	loss	NM_014000	347	P	S	rs566961713
5987	VCL:347:P:S	VCL	RARGQGSSPVAMQKA	RARGQGSSSVAMQKA	346	1	0.941345	0.0321527	-4.87171	CDK1	CDK_CDC2	373	0.9068	loss	NM_014000	347	P	S	rs566961713
5988	VCL:347:P:S	VCL	RARGQGSSPVAMQKA	RARGQGSSSVAMQKA	346	1	0.926287	0.0507799	-4.18913	MAPK8	MAPK_JNK	108	0.664347	loss	NM_014000	347	P	S	rs566961713
5989	VCL:347:P:S	VCL	RARGQGSSPVAMQKA	RARGQGSSSVAMQKA	346	1	0.649664	0.168107	-1.95031	MAPK11	MAPK_p38	18	0.501529	loss	NM_014000	347	P	S	rs566961713
5990	VCL:347:P:S	VCL	RARGQGSSPVAMQKA	RARGQGSSSVAMQKA	346	1	0.45601	0.138158	-1.72274	CDK7	CDK	27	0.847934	loss	NM_014000	347	P	S	rs566961713
5991	VCL:347:P:S	VCL	RARGQGSSPVAMQKA	RARGQGSSSVAMQKA	346	1	0.865925	0.0443609	-4.28688	MAPK9	MAPK_JNK	51	0.510523	loss	NM_014000	347	P	S	rs566961713
5992	VCL:347:P:S	VCL	RARGQGSSPVAMQKA	RARGQGSSSVAMQKA	346	1	0.898134	0.037376	-4.58675	MAPK14	MAPK_p38	121	0.8059	loss	NM_014000	347	P	S	rs566961713
5993	VCL:347:P:S	VCL	RARGQGSSPVAMQKA	RARGQGSSSVAMQKA	346	1	0.88859	0.0323779	-4.77844	MAPK1	MAPK_ERK1	328	0.892313	loss	NM_014000	347	P	S	rs566961713
5994	VCL:347:P:S	VCL	RARGQGSSPVAMQKA	RARGQGSSSVAMQKA	346	1	0.893991	0.0389278	-4.52139	MAPK3	MAPK_ERK1	252	0.902966	loss	NM_014000	347	P	S	rs566961713
5995	VCL:347:P:S	VCL	RARGQGSSPVAMQKA	RARGQGSSSVAMQKA	346	1	0.884002	0.0461968	-4.25819	CDK5	CDK	121	0.73562	loss	NM_014000	347	P	S	rs566961713
5996	VCL:347:P:S	VCL	RARGQGSSPVAMQKA	RARGQGSSSVAMQKA	346	1	0.725926	0.144008	-2.33367	HIPK2	DYRK_HIPK	22	0.791817	loss	NM_014000	347	P	S	rs566961713
5997	VCL:347:P:S	VCL	RARGQGSSPVAMQKA	RARGQGSSSVAMQKA	346	1	0.82947	0.104489	-2.98884	CDK4	CDK	45	0.68898	loss	NM_014000	347	P	S	rs566961713
5998	VCL:347:P:S	VCL	RARGQGSSPVAMQKA	RARGQGSSSVAMQKA	346	1	0.911912	0.0721414	-3.65999	CDK2	CDK_CDC2	444	0.842389	loss	NM_014000	347	P	S	rs566961713
5999	VCL:350:M:T	VCL	RARGQGSSPVAMQKA	RARGQGSSPVATQKA	346	4	0.154058	0.313986	1.02723	PDPK1	PDK1	32	0.832942	gain	NM_014000	350	M	T	rs749442700
6000	VGF:424:T:R	VGF	AGAEDKRSQEETPGH	AGAEDKRSQEERPGH	420	4	0.260759	0.111887	-1.22067	PDK1	PDHK_PDHK	22	0.626083	loss	NM_003378	424	T	R	rs770466658
6001	WDHD1:369:R:H	WDHD1	DEDLMMASGRPRQRS	DEDLMMASGHPRQRS	367	2	0.812579	0.0672786	-3.59429	PRKCA	PKC_Alpha	230	0.801621	loss	NM_007086	369	R	H	rs765891230
6002	WDHD1:369:R:H	WDHD1	DEDLMMASGRPRQRS	DEDLMMASGHPRQRS	367	2	0.770461	0.141108	-2.44892	PRKCB	PKC_Alpha	67	0.891843	loss	NM_007086	369	R	H	rs765891230
6003	WDHD1:369:R:H	WDHD1	DEDLMMASGRPRQRS	DEDLMMASGHPRQRS	367	2	0.591112	0.229159	-1.36708	PRKCG	PKC_Alpha	40	0.782262	loss	NM_007086	369	R	H	rs765891230
6004	WDHD1:369:R:H	WDHD1	DEDLMMASGRPRQRS	DEDLMMASGHPRQRS	367	2	0.451337	0.165814	-1.44464	PRKCE	PKC_Eta	35	0.540976	loss	NM_007086	369	R	H	rs765891230
6005	WDR55:14:S:R	WDR55	ERPAEDGSDEEDPDS	ERPAEDGRDEEDPDS	14	0	0.690482	NA	NA	PLK1	PLK	51	0.867503	loss	NM_017706	14	S	R	rs143010386
6006	WDR55:14:S:R	WDR55	ERPAEDGSDEEDPDS	ERPAEDGRDEEDPDS	14	0	0.841018	NA	NA	CSNK2A2	CK2	80	0.99898	loss	NM_017706	14	S	R	rs143010386
6007	WDR55:14:S:R	WDR55	ERPAEDGSDEEDPDS	ERPAEDGRDEEDPDS	14	0	0.894541	NA	NA	CSNK2A1	CK2	298	0.979	loss	NM_017706	14	S	R	rs143010386
6008	WDR55:14:S:R	WDR55	ERPAEDGSDEEDPDS	ERPAEDGRDEEDPDS	14	0	0.535292	NA	NA	PLK2	PLK	11	0.946075	loss	NM_017706	14	S	R	rs143010386
6009	WDR55:14:S:R	WDR55	ERPAEDGSDEEDPDS	ERPAEDGRDEEDPDS	14	0	0.622671	NA	NA	CSNK2B	CK2	24	0.993964	loss	NM_017706	14	S	R	rs143010386
6010	WDR55:14:S:R	WDR55	ERPAEDGSDEEDPDS	ERPAEDGRDEEDPDS	14	0	0.644839	NA	NA	PLK3	PLK_PLK2	28	0.994917	loss	NM_017706	14	S	R	rs143010386
6011	WDR59:561:R:W	WDR59	MTMHRAVSPTEPTPR	MTMHWAVSPTEPTPR	564	-3	0.468902	0.134756	-1.79894	DAPK3	DAPK_DAPK	15	0.780231	loss	NM_030581	561	R	W	rs544155248
6012	WDR59:561:R:W	WDR59	MTMHRAVSPTEPTPR	MTMHWAVSPTEPTPR	564	-3	0.723541	0.0574192	-3.65547	CAMK2A	CAMK2	69	0.720091	loss	NM_030581	561	R	W	rs544155248
6013	WDR59:561:R:W	WDR59	MTMHRAVSPTEPTPR	MTMHWAVSPTEPTPR	564	-3	0.666457	0.0792481	-3.07206	MAPKAPK2	MAPKAPK_MAPKAPK	41	0.627478	loss	NM_030581	561	R	W	rs544155248
6014	WDR59:561:R:W	WDR59	MTMHRAVSPTEPTPR	MTMHWAVSPTEPTPR	564	-3	0.526194	0.0439875	-3.58043	SGK1	SGK	31	0.674172	loss	NM_030581	561	R	W	rs544155248
6015	WDR59:561:R:W	WDR59	MTMHRAVSPTEPTPR	MTMHWAVSPTEPTPR	564	-3	0.513173	0.112024	-2.19564	CAMK1	CAMK1	15	0.83011	loss	NM_030581	561	R	W	rs544155248
6016	WDR59:561:R:W	WDR59	MTMHRAVSPTEPTPR	MTMHWAVSPTEPTPR	564	-3	0.572938	0.0319792	-4.16317	PRKACA	PKA	399	0.965616	loss	NM_030581	561	R	W	rs544155248
6017	WDR59:561:R:W	WDR59	MTMHRAVSPTEPTPR	MTMHWAVSPTEPTPR	564	-3	0.653815	0.199344	-1.71362	RPS6KA3	RSK_RSK	40	0.712993	loss	NM_030581	561	R	W	rs544155248
6018	WDR59:561:R:W	WDR59	MTMHRAVSPTEPTPR	MTMHWAVSPTEPTPR	564	-3	0.536088	0.0481859	-3.47579	PRKD1	PKD	40	0.819328	loss	NM_030581	561	R	W	rs544155248
6019	WDR59:561:R:W	WDR59	MTMHRAVSPTEPTPR	MTMHWAVSPTEPTPR	564	-3	0.381832	0.0679176	-2.49108	CAMK4	CAMK1	14	0.673408	loss	NM_030581	561	R	W	rs544155248
6020	WDR59:561:R:W	WDR59	MTMHRAVSPTEPTPR	MTMHWAVSPTEPTPR	564	-3	0.451655	0.129868	-1.79817	PIM1	PIM	22	0.692068	loss	NM_030581	561	R	W	rs544155248
6021	WDR59:561:R:W	WDR59	MTMHRAVSPTEPTPR	MTMHWAVSPTEPTPR	564	-3	0.59207	0.156274	-1.92169	PRKAA1	CAMKL_AMPK	40	0.877872	loss	NM_030581	561	R	W	rs544155248
6022	WDR59:561:R:W	WDR59	MTMHRAVSPTEPTPR	MTMHWAVSPTEPTPR	564	-3	0.464805	0.0590889	-2.97567	RPS6KB1	RSK_p70	28	0.761424	loss	NM_030581	561	R	W	rs544155248
6023	WDR59:561:R:W	WDR59	MTMHRAVSPTEPTPR	MTMHWAVSPTEPTPR	564	-3	0.383011	0.183902	-1.05845	PRKAA2	CAMKL_AMPK	20	0.560422	loss	NM_030581	561	R	W	rs544155248
6024	WDR59:561:R:W	WDR59	MTMHRAVSPTEPTPR	MTMHWAVSPTEPTPR	564	-3	0.736934	0.204399	-1.85014	CAMK2G	CAMK2	22	0.86407	loss	NM_030581	561	R	W	rs544155248
6025	WDR59:561:R:W	WDR59	MTMHRAVSPTEPTPR	MTMHWAVSPTEPTPR	564	-3	0.666268	0.0288768	-4.52812	AKT1	Akt	172	0.958034	loss	NM_030581	561	R	W	rs544155248
6026	WDR59:561:R:W	WDR59	MTMHRAVSPTEPTPR	MTMHWAVSPTEPTPR	564	-3	0.811658	0.108634	-2.9014	PAK1	STE20_PAKA	44	0.857016	loss	NM_030581	561	R	W	rs544155248
6027	WDR59:561:R:W	WDR59	MTMHRAVSPTEPTPR	MTMHWAVSPTEPTPR	564	-3	0.512315	0.0864576	-2.56697	AKT2	Akt	16	0.732044	loss	NM_030581	561	R	W	rs544155248
6028	WDR59:561:R:W	WDR59	MTMHRAVSPTEPTPR	MTMHWAVSPTEPTPR	564	-3	0.142554	0.0643805	-1.14682	AURKB	Aur	106	0.552019	loss	NM_030581	561	R	W	rs544155248
6029	WDR70:640:D:H	WDR70	TMFAQVESDDEEAKN	TMFAQVESDHEEAKN	638	2	0.236986	0.0944683	-1.3269	CAMK2A	CAMK2	69	0.694831	loss	NM_018034	640	D	H	rs766959000
6030	WDR91:257:P:L	WDR91	RNASLSQSPRVGFLS	RNASLSQSLRVGFLS	256	1	0.941023	0.0318309	-4.88573	CDK1	CDK_CDC2	373	0.905003	loss	NM_014149	257	P	L	rs292592
6031	WDR91:257:P:L	WDR91	RNASLSQSPRVGFLS	RNASLSQSLRVGFLS	256	1	0.255418	0.563758	1.14222	TBK1	IKK	17	0.727933	gain	NM_014149	257	P	L	rs292592
6032	WDR91:257:P:L	WDR91	RNASLSQSPRVGFLS	RNASLSQSLRVGFLS	256	1	0.830034	0.0881927	-3.23444	CDK4	CDK	45	0.704339	loss	NM_014149	257	P	L	rs292592
6033	WDR91:257:P:L	WDR91	RNASLSQSPRVGFLS	RNASLSQSLRVGFLS	256	1	0.614176	0.207354	-1.56656	DYRK1A	DYRK_DYRK1	21	0.574978	loss	NM_014149	257	P	L	rs292592
6034	WDR91:257:P:L	WDR91	RNASLSQSPRVGFLS	RNASLSQSLRVGFLS	256	1	0.69178	0.189428	-1.86866	CDK9	CDK	31	0.810877	loss	NM_014149	257	P	L	rs292592
6035	WDR91:257:P:L	WDR91	RNASLSQSPRVGFLS	RNASLSQSLRVGFLS	256	1	0.915411	0.054653	-4.06605	MAPK14	MAPK_p38	121	0.94135	loss	NM_014149	257	P	L	rs292592
6036	WDR91:257:P:L	WDR91	RNASLSQSPRVGFLS	RNASLSQSLRVGFLS	256	1	0.584059	0.179949	-1.69853	GSK3B	GSK	156	0.946015	loss	NM_014149	257	P	L	rs292592
6037	WDR91:257:P:L	WDR91	RNASLSQSPRVGFLS	RNASLSQSLRVGFLS	256	1	0.593568	0.235985	-1.33072	CDK7	CDK	27	0.87459	loss	NM_014149	257	P	L	rs292592
6038	WDR91:257:P:L	WDR91	RNASLSQSPRVGFLS	RNASLSQSLRVGFLS	256	1	0.739569	0.225909	-1.71094	MAPK11	MAPK_p38	18	0.961459	loss	NM_014149	257	P	L	rs292592
6039	WDR91:257:P:L	WDR91	RNASLSQSPRVGFLS	RNASLSQSLRVGFLS	256	1	0.912831	0.082066	-3.47549	CDK5	CDK	121	0.947552	loss	NM_014149	257	P	L	rs292592
6040	WDR91:257:P:L	WDR91	RNASLSQSPRVGFLS	RNASLSQSLRVGFLS	256	1	0.935607	0.0515992	-4.18048	MAPK8	MAPK_JNK	108	0.857741	loss	NM_014149	257	P	L	rs292592
6041	WDR91:257:P:L	WDR91	RNASLSQSPRVGFLS	RNASLSQSLRVGFLS	256	1	0.840476	0.148301	-2.50268	MAPK10	MAPK_JNK	17	0.884446	loss	NM_014149	257	P	L	rs292592
6042	WDR91:257:P:L	WDR91	RNASLSQSPRVGFLS	RNASLSQSLRVGFLS	256	1	0.906058	0.0844942	-3.42268	MAPK9	MAPK_JNK	51	0.943683	loss	NM_014149	257	P	L	rs292592
6043	WDR91:257:P:L	WDR91	RNASLSQSPRVGFLS	RNASLSQSLRVGFLS	256	1	0.0805015	0.262154	1.70333	PRKDC	PIKK_DNAPK	67	0.634865	gain	NM_014149	257	P	L	rs292592
6044	WDR91:257:P:L	WDR91	RNASLSQSPRVGFLS	RNASLSQSLRVGFLS	256	1	0.910799	0.048813	-4.2218	MAPK3	MAPK_ERK1	252	0.950068	loss	NM_014149	257	P	L	rs292592
6045	WDR91:257:P:L	WDR91	RNASLSQSPRVGFLS	RNASLSQSLRVGFLS	256	1	0.905785	0.0468978	-4.27158	MAPK1	MAPK_ERK1	328	0.954349	loss	NM_014149	257	P	L	rs292592
6046	WDR91:257:P:L	WDR91	RNASLSQSPRVGFLS	RNASLSQSLRVGFLS	256	1	0.919999	0.0378152	-4.60459	CDK2	CDK_CDC2	444	0.891544	loss	NM_014149	257	P	L	rs292592
6047	WDR91:258:R:C	WDR91	RNASLSQSPRVGFLS	RNASLSQSPCVGFLS	256	2	0.489886	0.204363	-1.26131	PRKCE	PKC_Eta	35	0.839869	loss	NM_014149	258	R	C	rs754680301
6048	WDR91:258:R:C	WDR91	RNASLSQSPRVGFLS	RNASLSQSPCVGFLS	256	2	0.830164	0.0848631	-3.29019	PRKCA	PKC_Alpha	230	0.954053	loss	NM_014149	258	R	C	rs754680301
6049	WDR91:258:R:C	WDR91	RNASLSQSPRVGFLS	RNASLSQSPCVGFLS	256	2	0.766351	0.136998	-2.48385	PRKCB	PKC_Alpha	67	0.869728	loss	NM_014149	258	R	C	rs754680301
6050	WDR91:258:R:C	WDR91	RNASLSQSPRVGFLS	RNASLSQSPCVGFLS	256	2	0.511245	0.149292	-1.77588	PRKCG	PKC_Alpha	40	0.857993	loss	NM_014149	258	R	C	rs754680301
6051	WDR91:258:R:H	WDR91	RNASLSQSPRVGFLS	RNASLSQSPHVGFLS	256	2	0.830164	0.0848631	-3.29019	PRKCA	PKC_Alpha	230	0.954053	loss	NM_014149	258	R	H	rs555884115
6052	WDR91:258:R:H	WDR91	RNASLSQSPRVGFLS	RNASLSQSPHVGFLS	256	2	0.489886	0.204363	-1.26131	PRKCE	PKC_Eta	35	0.839869	loss	NM_014149	258	R	H	rs555884115
6053	WDR91:258:R:H	WDR91	RNASLSQSPRVGFLS	RNASLSQSPHVGFLS	256	2	0.511245	0.149292	-1.77588	PRKCG	PKC_Alpha	40	0.857993	loss	NM_014149	258	R	H	rs555884115
6054	WDR91:258:R:H	WDR91	RNASLSQSPRVGFLS	RNASLSQSPHVGFLS	256	2	0.766351	0.136998	-2.48385	PRKCB	PKC_Alpha	67	0.869728	loss	NM_014149	258	R	H	rs555884115
6055	XRN2:449:P:S	XRN2	LTPHALGSRNSPGSQ	LTPHALGSRNSSGSQ	445	4	0.195972	0.471941	1.26796	GSK3A	GSK	29	0.851156	gain	NM_012255	449	P	S	rs201052387
6056	XRN2:449:P:S	XRN2	LTPHALGSRNSPGSQ	LTPHALGSRNSSGSQ	445	4	0.155216	0.402749	1.37561	GSK3B	GSK	156	0.808898	gain	NM_012255	449	P	S	rs201052387
6057	YTHDC1:150:D:N	YTHDC1	ERRAKSPTPDGSERI	ERRAKSPTPNGSERI	148	2	0.264411	0.115697	-1.19243	CAMK2A	CAMK2	69	0.897583	loss	NM_001031732	150	D	N	rs186920853
6058	ZC3H14:666:P:L	ZC3H14	SRRIPVLSPKPAVAP	SRRIPVLSLKPAVAP	665	1	0.720402	0.237051	-1.60361	MAPK7	MAPK_ERK5	27	0.65145	loss	NM_024824	666	P	L	rs778055364
6059	ZC3H14:666:P:L	ZC3H14	SRRIPVLSPKPAVAP	SRRIPVLSLKPAVAP	665	1	0.677437	0.247325	-1.45368	DYRK2	DYRK	19	0.708092	loss	NM_024824	666	P	L	rs778055364
6060	ZC3H14:666:P:L	ZC3H14	SRRIPVLSPKPAVAP	SRRIPVLSLKPAVAP	665	1	0.905887	0.0439001	-4.36703	MAPK3	MAPK_ERK1	252	0.953631	loss	NM_024824	666	P	L	rs778055364
6061	ZC3H14:666:P:L	ZC3H14	SRRIPVLSPKPAVAP	SRRIPVLSLKPAVAP	665	1	0.885612	0.143771	-2.62291	CDK4	CDK	45	0.805728	loss	NM_024824	666	P	L	rs778055364
6062	ZC3H14:666:P:L	ZC3H14	SRRIPVLSPKPAVAP	SRRIPVLSLKPAVAP	665	1	0.943301	0.0592934	-3.99177	MAPK8	MAPK_JNK	108	0.930891	loss	NM_024824	666	P	L	rs778055364
6063	ZC3H14:666:P:L	ZC3H14	SRRIPVLSPKPAVAP	SRRIPVLSLKPAVAP	665	1	0.91871	0.0579524	-3.98667	MAPK14	MAPK_p38	121	0.943894	loss	NM_024824	666	P	L	rs778055364
6064	ZC3H14:666:P:L	ZC3H14	SRRIPVLSPKPAVAP	SRRIPVLSLKPAVAP	665	1	0.795956	0.214038	-1.89482	HIPK2	DYRK_HIPK	22	0.881313	loss	NM_024824	666	P	L	rs778055364
6065	ZC3H14:666:P:L	ZC3H14	SRRIPVLSPKPAVAP	SRRIPVLSLKPAVAP	665	1	0.933986	0.0518029	-4.1723	CDK2	CDK_CDC2	444	0.944885	loss	NM_024824	666	P	L	rs778055364
6066	ZC3H14:666:P:L	ZC3H14	SRRIPVLSPKPAVAP	SRRIPVLSLKPAVAP	665	1	0.904278	0.0453906	-4.3163	MAPK1	MAPK_ERK1	328	0.956067	loss	NM_024824	666	P	L	rs778055364
6067	ZC3H14:666:P:L	ZC3H14	SRRIPVLSPKPAVAP	SRRIPVLSLKPAVAP	665	1	0.912259	0.0906952	-3.33035	MAPK9	MAPK_JNK	51	0.963105	loss	NM_024824	666	P	L	rs778055364
6068	ZC3H14:666:P:L	ZC3H14	SRRIPVLSPKPAVAP	SRRIPVLSLKPAVAP	665	1	0.532834	0.128723	-2.04941	GSK3B	GSK	156	0.900149	loss	NM_024824	666	P	L	rs778055364
6069	ZC3H14:666:P:L	ZC3H14	SRRIPVLSPKPAVAP	SRRIPVLSLKPAVAP	665	1	0.840097	0.147922	-2.50572	MAPK10	MAPK_JNK	17	0.88078	loss	NM_024824	666	P	L	rs778055364
6070	ZC3H14:666:P:L	ZC3H14	SRRIPVLSPKPAVAP	SRRIPVLSLKPAVAP	665	1	0.606373	0.24879	-1.28528	CDK7	CDK	27	0.877249	loss	NM_024824	666	P	L	rs778055364
6071	ZC3H14:666:P:L	ZC3H14	SRRIPVLSPKPAVAP	SRRIPVLSLKPAVAP	665	1	0.91192	0.0811549	-3.49016	CDK5	CDK	121	0.944097	loss	NM_024824	666	P	L	rs778055364
6072	ZC3H14:666:P:L	ZC3H14	SRRIPVLSPKPAVAP	SRRIPVLSLKPAVAP	665	1	0.952848	0.0436556	-4.44801	CDK1	CDK_CDC2	373	0.909414	loss	NM_024824	666	P	L	rs778055364
6073	ZC3H14:666:P:L	ZC3H14	SRRIPVLSPKPAVAP	SRRIPVLSLKPAVAP	665	1	0.235191	0.543531	1.20853	TBK1	IKK	17	0.74201	gain	NM_024824	666	P	L	rs778055364
6074	ZDHHC23:247:K:R	ZDHHC23	SSKMPAGSPTKAKED	SSRMPAGSPTKAKED	252	-5	0.171532	0.359435	1.06725	DAPK3	DAPK_DAPK	15	0.569709	gain	NM_173570	247	K	R	rs11921691
6075	ZDHHC23:247:K:R	ZDHHC23	SSKMPAGSPTKAKED	SSRMPAGSPTKAKED	252	-5	0.0337097	0.329012	3.2869	AKT1	Akt	172	0.827891	gain	NM_173570	247	K	R	rs11921691
6076	ZDHHC23:252:S:G	ZDHHC23	SSKMPAGSPTKAKED	SSKMPAGGPTKAKED	252	0	0.94687	NA	NA	MAPK8	MAPK_JNK	108	0.949714	loss	NM_173570	252	S	G	rs1292455586
6077	ZDHHC23:252:S:G	ZDHHC23	SSKMPAGSPTKAKED	SSKMPAGGPTKAKED	252	0	0.526311	NA	NA	GSK3B	GSK	156	0.889779	loss	NM_173570	252	S	G	rs1292455586
6078	ZDHHC23:252:S:G	ZDHHC23	SSKMPAGSPTKAKED	SSKMPAGGPTKAKED	252	0	0.838684	NA	NA	CDK6	CDK_CDK4	31	0.968428	loss	NM_173570	252	S	G	rs1292455586
6079	ZDHHC23:252:S:G	ZDHHC23	SSKMPAGSPTKAKED	SSKMPAGGPTKAKED	252	0	0.889985	NA	NA	MAPK9	MAPK_JNK	51	0.843903	loss	NM_173570	252	S	G	rs1292455586
6080	ZDHHC23:252:S:G	ZDHHC23	SSKMPAGSPTKAKED	SSKMPAGGPTKAKED	252	0	0.727867	NA	NA	MAPK7	MAPK_ERK5	27	0.762776	loss	NM_173570	252	S	G	rs1292455586
6081	ZDHHC23:252:S:G	ZDHHC23	SSKMPAGSPTKAKED	SSKMPAGGPTKAKED	252	0	0.303534	NA	NA	CAMK2G	CAMK2	22	0.789509	loss	NM_173570	252	S	G	rs1292455586
6082	ZDHHC23:252:S:G	ZDHHC23	SSKMPAGSPTKAKED	SSKMPAGGPTKAKED	252	0	0.673975	NA	NA	DYRK1A	DYRK_DYRK1	21	0.916832	loss	NM_173570	252	S	G	rs1292455586
6083	ZDHHC23:252:S:G	ZDHHC23	SSKMPAGSPTKAKED	SSKMPAGGPTKAKED	252	0	0.845918	NA	NA	CDK4	CDK	45	0.886674	loss	NM_173570	252	S	G	rs1292455586
6084	ZDHHC23:252:S:G	ZDHHC23	SSKMPAGSPTKAKED	SSKMPAGGPTKAKED	252	0	0.707513	NA	NA	HIPK2	DYRK_HIPK	22	0.676562	loss	NM_173570	252	S	G	rs1292455586
6085	ZDHHC23:252:S:G	ZDHHC23	SSKMPAGSPTKAKED	SSKMPAGGPTKAKED	252	0	0.578565	NA	NA	CDK7	CDK	27	0.882903	loss	NM_173570	252	S	G	rs1292455586
6086	ZDHHC23:252:S:G	ZDHHC23	SSKMPAGSPTKAKED	SSKMPAGGPTKAKED	252	0	0.922697	NA	NA	CDK5	CDK	121	0.97494	loss	NM_173570	252	S	G	rs1292455586
6087	ZDHHC23:252:S:G	ZDHHC23	SSKMPAGSPTKAKED	SSKMPAGGPTKAKED	252	0	0.912133	NA	NA	MAPK14	MAPK_p38	121	0.934743	loss	NM_173570	252	S	G	rs1292455586
6088	ZDHHC23:252:S:G	ZDHHC23	SSKMPAGSPTKAKED	SSKMPAGGPTKAKED	252	0	0.66898	NA	NA	CDK9	CDK	31	0.684856	loss	NM_173570	252	S	G	rs1292455586
6089	ZDHHC23:252:S:G	ZDHHC23	SSKMPAGSPTKAKED	SSKMPAGGPTKAKED	252	0	0.597055	NA	NA	CDK3	CDK_CDC2	11	0.988214	loss	NM_173570	252	S	G	rs1292455586
6090	ZDHHC23:252:S:G	ZDHHC23	SSKMPAGSPTKAKED	SSKMPAGGPTKAKED	252	0	0.970451	NA	NA	CDK1	CDK_CDC2	373	0.995635	loss	NM_173570	252	S	G	rs1292455586
6091	ZDHHC23:252:S:G	ZDHHC23	SSKMPAGSPTKAKED	SSKMPAGGPTKAKED	252	0	0.763339	NA	NA	MTOR	PIKK_FRAP	51	0.747691	loss	NM_173570	252	S	G	rs1292455586
6092	ZDHHC23:252:S:G	ZDHHC23	SSKMPAGSPTKAKED	SSKMPAGGPTKAKED	252	0	0.967282	NA	NA	CDK2	CDK_CDC2	444	0.99881	loss	NM_173570	252	S	G	rs1292455586
6093	ZDHHC23:252:S:G	ZDHHC23	SSKMPAGSPTKAKED	SSKMPAGGPTKAKED	252	0	0.903172	NA	NA	MAPK1	MAPK_ERK1	328	0.956679	loss	NM_173570	252	S	G	rs1292455586
6094	ZDHHC23:252:S:G	ZDHHC23	SSKMPAGSPTKAKED	SSKMPAGGPTKAKED	252	0	0.903316	NA	NA	MAPK3	MAPK_ERK1	252	0.951197	loss	NM_173570	252	S	G	rs1292455586
6095	ZDHHC23:252:S:N	ZDHHC23	SSKMPAGSPTKAKED	SSKMPAGNPTKAKED	252	0	0.727867	NA	NA	MAPK7	MAPK_ERK5	27	0.762776	loss	NM_173570	252	S	N	rs532588442
6096	ZDHHC23:252:S:N	ZDHHC23	SSKMPAGSPTKAKED	SSKMPAGNPTKAKED	252	0	0.303534	NA	NA	CAMK2G	CAMK2	22	0.789509	loss	NM_173570	252	S	N	rs532588442
6097	ZDHHC23:252:S:N	ZDHHC23	SSKMPAGSPTKAKED	SSKMPAGNPTKAKED	252	0	0.889985	NA	NA	MAPK9	MAPK_JNK	51	0.843903	loss	NM_173570	252	S	N	rs532588442
6098	ZDHHC23:252:S:N	ZDHHC23	SSKMPAGSPTKAKED	SSKMPAGNPTKAKED	252	0	0.578565	NA	NA	CDK7	CDK	27	0.882903	loss	NM_173570	252	S	N	rs532588442
6099	ZDHHC23:252:S:N	ZDHHC23	SSKMPAGSPTKAKED	SSKMPAGNPTKAKED	252	0	0.763339	NA	NA	MTOR	PIKK_FRAP	51	0.747691	loss	NM_173570	252	S	N	rs532588442
6100	ZDHHC23:252:S:N	ZDHHC23	SSKMPAGSPTKAKED	SSKMPAGNPTKAKED	252	0	0.838684	NA	NA	CDK6	CDK_CDK4	31	0.968428	loss	NM_173570	252	S	N	rs532588442
6101	ZDHHC23:252:S:N	ZDHHC23	SSKMPAGSPTKAKED	SSKMPAGNPTKAKED	252	0	0.94687	NA	NA	MAPK8	MAPK_JNK	108	0.949714	loss	NM_173570	252	S	N	rs532588442
6102	ZDHHC23:252:S:N	ZDHHC23	SSKMPAGSPTKAKED	SSKMPAGNPTKAKED	252	0	0.967282	NA	NA	CDK2	CDK_CDC2	444	0.99881	loss	NM_173570	252	S	N	rs532588442
6103	ZDHHC23:252:S:N	ZDHHC23	SSKMPAGSPTKAKED	SSKMPAGNPTKAKED	252	0	0.673975	NA	NA	DYRK1A	DYRK_DYRK1	21	0.916832	loss	NM_173570	252	S	N	rs532588442
6104	ZDHHC23:252:S:N	ZDHHC23	SSKMPAGSPTKAKED	SSKMPAGNPTKAKED	252	0	0.845918	NA	NA	CDK4	CDK	45	0.886674	loss	NM_173570	252	S	N	rs532588442
6105	ZDHHC23:252:S:N	ZDHHC23	SSKMPAGSPTKAKED	SSKMPAGNPTKAKED	252	0	0.912133	NA	NA	MAPK14	MAPK_p38	121	0.934743	loss	NM_173570	252	S	N	rs532588442
6106	ZDHHC23:252:S:N	ZDHHC23	SSKMPAGSPTKAKED	SSKMPAGNPTKAKED	252	0	0.597055	NA	NA	CDK3	CDK_CDC2	11	0.988214	loss	NM_173570	252	S	N	rs532588442
6107	ZDHHC23:252:S:N	ZDHHC23	SSKMPAGSPTKAKED	SSKMPAGNPTKAKED	252	0	0.903316	NA	NA	MAPK3	MAPK_ERK1	252	0.951197	loss	NM_173570	252	S	N	rs532588442
6108	ZDHHC23:252:S:N	ZDHHC23	SSKMPAGSPTKAKED	SSKMPAGNPTKAKED	252	0	0.707513	NA	NA	HIPK2	DYRK_HIPK	22	0.676562	loss	NM_173570	252	S	N	rs532588442
6109	ZDHHC23:252:S:N	ZDHHC23	SSKMPAGSPTKAKED	SSKMPAGNPTKAKED	252	0	0.903172	NA	NA	MAPK1	MAPK_ERK1	328	0.956679	loss	NM_173570	252	S	N	rs532588442
6110	ZDHHC23:252:S:N	ZDHHC23	SSKMPAGSPTKAKED	SSKMPAGNPTKAKED	252	0	0.526311	NA	NA	GSK3B	GSK	156	0.889779	loss	NM_173570	252	S	N	rs532588442
6111	ZDHHC23:252:S:N	ZDHHC23	SSKMPAGSPTKAKED	SSKMPAGNPTKAKED	252	0	0.970451	NA	NA	CDK1	CDK_CDC2	373	0.995635	loss	NM_173570	252	S	N	rs532588442
6112	ZDHHC23:252:S:N	ZDHHC23	SSKMPAGSPTKAKED	SSKMPAGNPTKAKED	252	0	0.66898	NA	NA	CDK9	CDK	31	0.684856	loss	NM_173570	252	S	N	rs532588442
6113	ZDHHC23:252:S:N	ZDHHC23	SSKMPAGSPTKAKED	SSKMPAGNPTKAKED	252	0	0.922697	NA	NA	CDK5	CDK	121	0.97494	loss	NM_173570	252	S	N	rs532588442
6114	ZDHHC23:253:P:L	ZDHHC23	SSKMPAGSPTKAKED	SSKMPAGSLTKAKED	252	1	0.845918	0.104077	-3.02287	CDK4	CDK	45	0.877555	loss	NM_173570	253	P	L	rs772910879
6115	ZDHHC23:253:P:L	ZDHHC23	SSKMPAGSPTKAKED	SSKMPAGSLTKAKED	252	1	0.838684	0.173364	-2.27432	CDK6	CDK_CDK4	31	0.618254	loss	NM_173570	253	P	L	rs772910879
6116	ZDHHC23:253:P:L	ZDHHC23	SSKMPAGSPTKAKED	SSKMPAGSLTKAKED	252	1	0.903172	0.0442843	-4.35013	MAPK1	MAPK_ERK1	328	0.956679	loss	NM_173570	253	P	L	rs772910879
6117	ZDHHC23:253:P:L	ZDHHC23	SSKMPAGSPTKAKED	SSKMPAGSLTKAKED	252	1	0.912133	0.0513748	-4.15011	MAPK14	MAPK_p38	121	0.934743	loss	NM_173570	253	P	L	rs772910879
6118	ZDHHC23:253:P:L	ZDHHC23	SSKMPAGSPTKAKED	SSKMPAGSLTKAKED	252	1	0.94687	0.0628625	-3.91289	MAPK8	MAPK_JNK	108	0.949467	loss	NM_173570	253	P	L	rs772910879
6119	ZDHHC23:253:P:L	ZDHHC23	SSKMPAGSPTKAKED	SSKMPAGSLTKAKED	252	1	0.922697	0.0919319	-3.32722	CDK5	CDK	121	0.817727	loss	NM_173570	253	P	L	rs772910879
6120	ZDHHC23:253:P:L	ZDHHC23	SSKMPAGSPTKAKED	SSKMPAGSLTKAKED	252	1	0.763339	0.210654	-1.85745	MTOR	PIKK_FRAP	51	0.569279	loss	NM_173570	253	P	L	rs772910879
6121	ZDHHC23:253:P:L	ZDHHC23	SSKMPAGSPTKAKED	SSKMPAGSLTKAKED	252	1	0.673975	0.267153	-1.33503	DYRK1A	DYRK_DYRK1	21	0.844589	loss	NM_173570	253	P	L	rs772910879
6122	ZDHHC23:253:P:L	ZDHHC23	SSKMPAGSPTKAKED	SSKMPAGSLTKAKED	252	1	0.526311	0.1222	-2.10667	GSK3B	GSK	156	0.889779	loss	NM_173570	253	P	L	rs772910879
6123	ZDHHC23:253:P:L	ZDHHC23	SSKMPAGSPTKAKED	SSKMPAGSLTKAKED	252	1	0.66898	0.166628	-2.00533	CDK9	CDK	31	0.680502	loss	NM_173570	253	P	L	rs772910879
6124	ZDHHC23:253:P:L	ZDHHC23	SSKMPAGSPTKAKED	SSKMPAGSLTKAKED	252	1	0.889985	0.0684216	-3.70126	MAPK9	MAPK_JNK	51	0.843903	loss	NM_173570	253	P	L	rs772910879
6125	ZDHHC23:253:P:L	ZDHHC23	SSKMPAGSPTKAKED	SSKMPAGSLTKAKED	252	1	0.903316	0.0413298	-4.44998	MAPK3	MAPK_ERK1	252	0.951197	loss	NM_173570	253	P	L	rs772910879
6126	ZDHHC23:253:P:L	ZDHHC23	SSKMPAGSPTKAKED	SSKMPAGSLTKAKED	252	1	0.727867	0.244515	-1.57375	MAPK7	MAPK_ERK5	27	0.757932	loss	NM_173570	253	P	L	rs772910879
6127	ZDHHC23:253:P:L	ZDHHC23	SSKMPAGSPTKAKED	SSKMPAGSLTKAKED	252	1	0.707513	0.125595	-2.49397	HIPK2	DYRK_HIPK	22	0.676274	loss	NM_173570	253	P	L	rs772910879
6128	ZDHHC23:253:P:L	ZDHHC23	SSKMPAGSPTKAKED	SSKMPAGSLTKAKED	252	1	0.186827	0.495167	1.40621	TBK1	IKK	17	0.790573	gain	NM_173570	253	P	L	rs772910879
6129	ZDHHC23:253:P:L	ZDHHC23	SSKMPAGSPTKAKED	SSKMPAGSLTKAKED	252	1	0.967282	0.0850987	-3.50673	CDK2	CDK_CDC2	444	0.81368	loss	NM_173570	253	P	L	rs772910879
6130	ZDHHC23:253:P:L	ZDHHC23	SSKMPAGSPTKAKED	SSKMPAGSLTKAKED	252	1	0.970451	0.0612584	-3.98568	CDK1	CDK_CDC2	373	0.920463	loss	NM_173570	253	P	L	rs772910879
6131	ZDHHC23:253:P:L	ZDHHC23	SSKMPAGSPTKAKED	SSKMPAGSLTKAKED	252	1	0.578565	0.220981	-1.38855	CDK7	CDK	27	0.86573	loss	NM_173570	253	P	L	rs772910879
6132	ZFC3H1:949:S:C	ZFC3H1	KMMRLDSSPVSSPRK	KMMRLDSCPVSSPRK	949	0	0.565194	NA	NA	TTK	TTK	30	0.813826	loss	NM_144982	949	S	C	rs766346014
6133	ZFC3H1:949:S:C	ZFC3H1	KMMRLDSSPVSSPRK	KMMRLDSCPVSSPRK	949	0	0.896888	NA	NA	MAPK3	MAPK_ERK1	252	0.92769	loss	NM_144982	949	S	C	rs766346014
6134	ZFC3H1:949:S:C	ZFC3H1	KMMRLDSSPVSSPRK	KMMRLDSCPVSSPRK	949	0	0.853633	NA	NA	CDK4	CDK	45	0.931721	loss	NM_144982	949	S	C	rs766346014
6135	ZFC3H1:949:S:C	ZFC3H1	KMMRLDSSPVSSPRK	KMMRLDSCPVSSPRK	949	0	0.722199	NA	NA	MAPK12	MAPK_p38	14	0.95138	loss	NM_144982	949	S	C	rs766346014
6136	ZFC3H1:949:S:C	ZFC3H1	KMMRLDSSPVSSPRK	KMMRLDSCPVSSPRK	949	0	0.930387	NA	NA	MAPK8	MAPK_JNK	108	0.767026	loss	NM_144982	949	S	C	rs766346014
6137	ZFC3H1:949:S:C	ZFC3H1	KMMRLDSSPVSSPRK	KMMRLDSCPVSSPRK	949	0	0.728552	NA	NA	GSK3A	GSK	29	0.978107	loss	NM_144982	949	S	C	rs766346014
6138	ZFC3H1:949:S:C	ZFC3H1	KMMRLDSSPVSSPRK	KMMRLDSCPVSSPRK	949	0	0.80782	NA	NA	GSK3B	GSK	156	0.962301	loss	NM_144982	949	S	C	rs766346014
6139	ZFC3H1:949:S:C	ZFC3H1	KMMRLDSSPVSSPRK	KMMRLDSCPVSSPRK	949	0	0.949299	NA	NA	CDK1	CDK_CDC2	373	0.919274	loss	NM_144982	949	S	C	rs766346014
6140	ZFC3H1:949:S:C	ZFC3H1	KMMRLDSSPVSSPRK	KMMRLDSCPVSSPRK	949	0	0.516621	NA	NA	CDK3	CDK_CDC2	11	0.89196	loss	NM_144982	949	S	C	rs766346014
6141	ZFC3H1:949:S:C	ZFC3H1	KMMRLDSSPVSSPRK	KMMRLDSCPVSSPRK	949	0	0.889311	NA	NA	MAPK1	MAPK_ERK1	328	0.901535	loss	NM_144982	949	S	C	rs766346014
6142	ZFC3H1:949:S:C	ZFC3H1	KMMRLDSSPVSSPRK	KMMRLDSCPVSSPRK	949	0	0.65475	NA	NA	CDK9	CDK	31	0.570922	loss	NM_144982	949	S	C	rs766346014
6143	ZFC3H1:949:S:C	ZFC3H1	KMMRLDSSPVSSPRK	KMMRLDSCPVSSPRK	949	0	0.903512	NA	NA	CDK5	CDK	121	0.902835	loss	NM_144982	949	S	C	rs766346014
6144	ZFC3H1:949:S:C	ZFC3H1	KMMRLDSSPVSSPRK	KMMRLDSCPVSSPRK	949	0	0.456114	NA	NA	MAP2K1	STE7_MAP2K	15	0.688157	loss	NM_144982	949	S	C	rs766346014
6145	ZFC3H1:949:S:C	ZFC3H1	KMMRLDSSPVSSPRK	KMMRLDSCPVSSPRK	949	0	0.892753	NA	NA	MAPK9	MAPK_JNK	51	0.86767	loss	NM_144982	949	S	C	rs766346014
6146	ZFC3H1:949:S:C	ZFC3H1	KMMRLDSSPVSSPRK	KMMRLDSCPVSSPRK	949	0	0.701018	NA	NA	HIPK2	DYRK_HIPK	22	0.630311	loss	NM_144982	949	S	C	rs766346014
6147	ZFC3H1:949:S:C	ZFC3H1	KMMRLDSSPVSSPRK	KMMRLDSCPVSSPRK	949	0	0.908473	NA	NA	MAPK14	MAPK_p38	121	0.920994	loss	NM_144982	949	S	C	rs766346014
6148	ZFC3H1:949:S:C	ZFC3H1	KMMRLDSSPVSSPRK	KMMRLDSCPVSSPRK	949	0	0.816374	NA	NA	CDK6	CDK_CDK4	31	0.860454	loss	NM_144982	949	S	C	rs766346014
6149	ZFC3H1:949:S:C	ZFC3H1	KMMRLDSSPVSSPRK	KMMRLDSCPVSSPRK	949	0	0.555242	NA	NA	TRPM7	Alpha_ChaK	37	0.883535	loss	NM_144982	949	S	C	rs766346014
6150	ZFC3H1:949:S:C	ZFC3H1	KMMRLDSSPVSSPRK	KMMRLDSCPVSSPRK	949	0	0.929136	NA	NA	CDK2	CDK_CDC2	444	0.896135	loss	NM_144982	949	S	C	rs766346014
6151	ZFC3H1:949:S:C	ZFC3H1	KMMRLDSSPVSSPRK	KMMRLDSCPVSSPRK	949	0	0.457449	NA	NA	IKBKB	IKK	37	0.836236	loss	NM_144982	949	S	C	rs766346014
6152	ZFC3H1:949:S:C	ZFC3H1	KMMRLDSSPVSSPRK	KMMRLDSCPVSSPRK	949	0	0.57213	NA	NA	CDK7	CDK	27	0.875068	loss	NM_144982	949	S	C	rs766346014
6153	ZFC3H1:949:S:C	ZFC3H1	KMMRLDSSPVSSPRK	KMMRLDSCPVSSPRK	949	0	0.690493	NA	NA	MAPK11	MAPK_p38	18	0.87731	loss	NM_144982	949	S	C	rs766346014
6154	ZFC3H1:949:S:C	ZFC3H1	KMMRLDSSPVSSPRK	KMMRLDSCPVSSPRK	949	0	0.485835	NA	NA	NEK9	NEK_NEK8	13	0.912425	loss	NM_144982	949	S	C	rs766346014
6155	ZFC3H1:949:S:C	ZFC3H1	KMMRLDSSPVSSPRK	KMMRLDSCPVSSPRK	949	0	0.523685	NA	NA	DYRK1A	DYRK_DYRK1	21	0.637925	loss	NM_144982	949	S	C	rs766346014
6156	ZFP91:84:P:L	ZFP91	YPRRRRSSPSARPPD	YPRRRRSSLSARPPD	83	1	0.654217	0.151864	-2.10698	CDK9	CDK	31	0.564716	loss	NM_053023	84	P	L	rs551921043
6157	ZFP91:84:P:L	ZFP91	YPRRRRSSPSARPPD	YPRRRRSSLSARPPD	83	1	0.639149	0.232327	-1.46	DYRK1A	DYRK_DYRK1	21	0.747078	loss	NM_053023	84	P	L	rs551921043
6158	ZFP91:84:P:L	ZFP91	YPRRRRSSPSARPPD	YPRRRRSSLSARPPD	83	1	0.831441	0.0896005	-3.21404	CDK4	CDK	45	0.725832	loss	NM_053023	84	P	L	rs551921043
6159	ZFP91:84:P:L	ZFP91	YPRRRRSSPSARPPD	YPRRRRSSLSARPPD	83	1	0.128107	0.436447	1.76846	TBK1	IKK	17	0.761137	gain	NM_053023	84	P	L	rs551921043
6160	ZFP91:84:P:L	ZFP91	YPRRRRSSPSARPPD	YPRRRRSSLSARPPD	83	1	0.903132	0.0723668	-3.64154	CDK5	CDK	121	0.900539	loss	NM_053023	84	P	L	rs551921043
6161	ZFP91:84:P:L	ZFP91	YPRRRRSSPSARPPD	YPRRRRSSLSARPPD	83	1	0.939955	0.0307624	-4.93335	CDK1	CDK_CDC2	373	0.898054	loss	NM_053023	84	P	L	rs551921043
6162	ZFP91:84:P:L	ZFP91	YPRRRRSSPSARPPD	YPRRRRSSLSARPPD	83	1	0.547147	0.143036	-1.93555	GSK3B	GSK	156	0.918394	loss	NM_053023	84	P	L	rs551921043
6163	ZFP91:84:P:L	ZFP91	YPRRRRSSPSARPPD	YPRRRRSSLSARPPD	83	1	0.916978	0.0347949	-4.71994	CDK2	CDK_CDC2	444	0.897652	loss	NM_053023	84	P	L	rs551921043
6164	ZFP91:84:P:L	ZFP91	YPRRRRSSPSARPPD	YPRRRRSSLSARPPD	83	1	0.590502	0.232919	-1.34211	CDK7	CDK	27	0.873147	loss	NM_053023	84	P	L	rs551921043
6165	ZFP91:84:P:L	ZFP91	YPRRRRSSPSARPPD	YPRRRRSSLSARPPD	83	1	0.708562	0.126645	-2.48411	HIPK2	DYRK_HIPK	22	0.683532	loss	NM_053023	84	P	L	rs551921043
6166	ZFP91:84:P:L	ZFP91	YPRRRRSSPSARPPD	YPRRRRSSLSARPPD	83	1	0.900334	0.0383477	-4.55325	MAPK3	MAPK_ERK1	252	0.944084	loss	NM_053023	84	P	L	rs551921043
6167	ZFP91:84:P:L	ZFP91	YPRRRRSSPSARPPD	YPRRRRSSLSARPPD	83	1	0.928494	0.0444867	-4.38345	MAPK8	MAPK_JNK	108	0.723193	loss	NM_053023	84	P	L	rs551921043
6168	ZFP91:84:P:L	ZFP91	YPRRRRSSPSARPPD	YPRRRRSSLSARPPD	83	1	0.674658	0.160998	-2.06712	MAPK11	MAPK_p38	18	0.785283	loss	NM_053023	84	P	L	rs551921043
6169	ZFP91:84:P:L	ZFP91	YPRRRRSSPSARPPD	YPRRRRSSLSARPPD	83	1	0.816807	0.151487	-2.4308	CDK6	CDK_CDK4	31	0.77906	loss	NM_053023	84	P	L	rs551921043
6170	ZFP91:84:P:L	ZFP91	YPRRRRSSPSARPPD	YPRRRRSSLSARPPD	83	1	0.898579	0.0378207	-4.5704	MAPK14	MAPK_p38	121	0.814826	loss	NM_053023	84	P	L	rs551921043
6171	ZFP91:84:P:L	ZFP91	YPRRRRSSPSARPPD	YPRRRRSSLSARPPD	83	1	0.896387	0.0374992	-4.57919	MAPK1	MAPK_ERK1	328	0.948342	loss	NM_053023	84	P	L	rs551921043
6172	ZFP91:84:P:L	ZFP91	YPRRRRSSPSARPPD	YPRRRRSSLSARPPD	83	1	0.873858	0.0522942	-4.06268	MAPK9	MAPK_JNK	51	0.640672	loss	NM_053023	84	P	L	rs551921043
6173	ZHX3:720:R:C	ZHX3	ILAERKVSPIKINLK	ILAECKVSPIKINLK	723	-3	0.464233	0.150319	-1.62683	CAMK4	CAMK1	14	0.790159	loss	NM_015035	720	R	C	rs745922794
6174	ZHX3:720:R:C	ZHX3	ILAERKVSPIKINLK	ILAECKVSPIKINLK	723	-3	0.742668	0.0765463	-3.27831	CAMK2A	CAMK2	69	0.832531	loss	NM_015035	720	R	C	rs745922794
6175	ZHX3:720:R:C	ZHX3	ILAERKVSPIKINLK	ILAECKVSPIKINLK	723	-3	0.520703	0.0849072	-2.6165	PRKAA1	CAMKL_AMPK	40	0.875273	loss	NM_015035	720	R	C	rs745922794
6176	ZHX3:720:R:C	ZHX3	ILAERKVSPIKINLK	ILAECKVSPIKINLK	723	-3	0.505955	0.0237477	-4.41315	SGK1	SGK	31	0.615038	loss	NM_015035	720	R	C	rs745922794
6177	ZHX3:720:R:C	ZHX3	ILAERKVSPIKINLK	ILAECKVSPIKINLK	723	-3	0.661899	0.0245074	-4.75532	AKT1	Akt	172	0.872045	loss	NM_015035	720	R	C	rs745922794
6178	ZHX3:720:R:C	ZHX3	ILAERKVSPIKINLK	ILAECKVSPIKINLK	723	-3	0.449559	0.0438422	-3.35812	RPS6KB1	RSK_p70	28	0.700751	loss	NM_015035	720	R	C	rs745922794
6179	ZHX3:720:R:C	ZHX3	ILAERKVSPIKINLK	ILAECKVSPIKINLK	723	-3	0.531767	0.0438649	-3.59966	PRKD1	PKD	40	0.81307	loss	NM_015035	720	R	C	rs745922794
6180	ZHX3:720:R:C	ZHX3	ILAERKVSPIKINLK	ILAECKVSPIKINLK	723	-3	0.451603	0.187906	-1.26505	PRKCE	PKC_Eta	35	0.543454	loss	NM_015035	720	R	C	rs745922794
6181	ZHX3:720:R:C	ZHX3	ILAERKVSPIKINLK	ILAECKVSPIKINLK	723	-3	0.540203	0.114345	-2.24011	AKT2	Akt	16	0.847405	loss	NM_015035	720	R	C	rs745922794
6182	ZHX3:720:R:C	ZHX3	ILAERKVSPIKINLK	ILAECKVSPIKINLK	723	-3	0.727585	0.195051	-1.89927	CAMK2G	CAMK2	22	0.811651	loss	NM_015035	720	R	C	rs745922794
6183	ZHX3:720:R:C	ZHX3	ILAERKVSPIKINLK	ILAECKVSPIKINLK	723	-3	0.358474	0.109765	-1.70745	PRKCD	PKC_Delta	77	0.715529	loss	NM_015035	720	R	C	rs745922794
6184	ZHX3:720:R:C	ZHX3	ILAERKVSPIKINLK	ILAECKVSPIKINLK	723	-3	0.391278	0.164759	-1.24784	PRKCQ	PKC_Delta	23	0.50227	loss	NM_015035	720	R	C	rs745922794
6185	ZHX3:720:R:C	ZHX3	ILAERKVSPIKINLK	ILAECKVSPIKINLK	723	-3	0.470272	0.136126	-1.78856	DAPK3	DAPK_DAPK	15	0.78245	loss	NM_015035	720	R	C	rs745922794
6186	ZHX3:720:R:C	ZHX3	ILAERKVSPIKINLK	ILAECKVSPIKINLK	723	-3	0.47506	0.0739114	-2.68424	CAMK1	CAMK1	15	0.878652	loss	NM_015035	720	R	C	rs745922794
6187	ZHX3:720:R:C	ZHX3	ILAERKVSPIKINLK	ILAECKVSPIKINLK	723	-3	0.661018	0.120059	-2.46094	PRKACA	PKA	399	0.956498	loss	NM_015035	720	R	C	rs745922794
6188	ZHX3:723:S:R	ZHX3	ILAERKVSPIKINLK	ILAERKVRPIKINLK	723	0	0.505955	NA	NA	SGK1	SGK	31	0.615038	loss	NM_015035	723	S	R	rs774610757
6189	ZHX3:723:S:R	ZHX3	ILAERKVSPIKINLK	ILAERKVRPIKINLK	723	0	0.520703	NA	NA	PRKAA1	CAMKL_AMPK	40	0.876055	loss	NM_015035	723	S	R	rs774610757
6190	ZHX3:723:S:R	ZHX3	ILAERKVSPIKINLK	ILAERKVRPIKINLK	723	0	0.464233	NA	NA	CAMK4	CAMK1	14	0.797946	loss	NM_015035	723	S	R	rs774610757
6191	ZHX3:723:S:R	ZHX3	ILAERKVSPIKINLK	ILAERKVRPIKINLK	723	0	0.47506	NA	NA	CAMK1	CAMK1	15	0.882775	loss	NM_015035	723	S	R	rs774610757
6192	ZHX3:723:S:R	ZHX3	ILAERKVSPIKINLK	ILAERKVRPIKINLK	723	0	0.358474	NA	NA	PRKCD	PKC_Delta	77	0.715531	loss	NM_015035	723	S	R	rs774610757
6193	ZHX3:723:S:R	ZHX3	ILAERKVSPIKINLK	ILAERKVRPIKINLK	723	0	0.449559	NA	NA	RPS6KB1	RSK_p70	28	0.700751	loss	NM_015035	723	S	R	rs774610757
6194	ZHX3:723:S:R	ZHX3	ILAERKVSPIKINLK	ILAERKVRPIKINLK	723	0	0.171004	NA	NA	AURKB	Aur	106	0.915895	loss	NM_015035	723	S	R	rs774610757
6195	ZHX3:723:S:R	ZHX3	ILAERKVSPIKINLK	ILAERKVRPIKINLK	723	0	0.42656	NA	NA	RPS6KA5	RSK_MSK	26	0.849413	loss	NM_015035	723	S	R	rs774610757
6196	ZHX3:723:S:R	ZHX3	ILAERKVSPIKINLK	ILAERKVRPIKINLK	723	0	0.621975	NA	NA	DYRK2	DYRK	19	0.700227	loss	NM_015035	723	S	R	rs774610757
6197	ZHX3:723:S:R	ZHX3	ILAERKVSPIKINLK	ILAERKVRPIKINLK	723	0	0.391278	NA	NA	PRKCQ	PKC_Delta	23	0.502288	loss	NM_015035	723	S	R	rs774610757
6198	ZHX3:723:S:R	ZHX3	ILAERKVSPIKINLK	ILAERKVRPIKINLK	723	0	0.95182	NA	NA	CDK2	CDK_CDC2	444	0.976336	loss	NM_015035	723	S	R	rs774610757
6199	ZHX3:723:S:R	ZHX3	ILAERKVSPIKINLK	ILAERKVRPIKINLK	723	0	0.87904	NA	NA	MAPK1	MAPK_ERK1	328	0.572118	loss	NM_015035	723	S	R	rs774610757
6200	ZHX3:723:S:R	ZHX3	ILAERKVSPIKINLK	ILAERKVRPIKINLK	723	0	0.90865	NA	NA	CDK5	CDK	121	0.930131	loss	NM_015035	723	S	R	rs774610757
6201	ZHX3:723:S:R	ZHX3	ILAERKVSPIKINLK	ILAERKVRPIKINLK	723	0	0.531767	NA	NA	PRKD1	PKD	40	0.81307	loss	NM_015035	723	S	R	rs774610757
6202	ZHX3:723:S:R	ZHX3	ILAERKVSPIKINLK	ILAERKVRPIKINLK	723	0	0.392829	NA	NA	MAP2K1	STE7_MAP2K	15	0.911313	loss	NM_015035	723	S	R	rs774610757
6203	ZHX3:723:S:R	ZHX3	ILAERKVSPIKINLK	ILAERKVRPIKINLK	723	0	0.834777	NA	NA	CDK4	CDK	45	0.774242	loss	NM_015035	723	S	R	rs774610757
6204	ZHX3:723:S:R	ZHX3	ILAERKVSPIKINLK	ILAERKVRPIKINLK	723	0	0.661899	NA	NA	AKT1	Akt	172	0.872045	loss	NM_015035	723	S	R	rs774610757
6205	ZHX3:723:S:R	ZHX3	ILAERKVSPIKINLK	ILAERKVRPIKINLK	723	0	0.742668	NA	NA	CAMK2A	CAMK2	69	0.832531	loss	NM_015035	723	S	R	rs774610757
6206	ZHX3:723:S:R	ZHX3	ILAERKVSPIKINLK	ILAERKVRPIKINLK	723	0	0.470272	NA	NA	DAPK3	DAPK_DAPK	15	0.786897	loss	NM_015035	723	S	R	rs774610757
6207	ZHX3:723:S:R	ZHX3	ILAERKVSPIKINLK	ILAERKVRPIKINLK	723	0	0.425588	NA	NA	MAP3K8	STE-Unique	18	0.69469	loss	NM_015035	723	S	R	rs774610757
6208	ZHX3:723:S:R	ZHX3	ILAERKVSPIKINLK	ILAERKVRPIKINLK	723	0	0.828848	NA	NA	CDK6	CDK_CDK4	31	0.938457	loss	NM_015035	723	S	R	rs774610757
6209	ZHX3:723:S:R	ZHX3	ILAERKVSPIKINLK	ILAERKVRPIKINLK	723	0	0.48801	NA	NA	LRRK2	LRRK	31	0.854958	loss	NM_015035	723	S	R	rs774610757
6210	ZHX3:723:S:R	ZHX3	ILAERKVSPIKINLK	ILAERKVRPIKINLK	723	0	0.727585	NA	NA	CAMK2G	CAMK2	22	0.822166	loss	NM_015035	723	S	R	rs774610757
6211	ZHX3:723:S:R	ZHX3	ILAERKVSPIKINLK	ILAERKVRPIKINLK	723	0	0.661018	NA	NA	PRKACA	PKA	399	0.956804	loss	NM_015035	723	S	R	rs774610757
6212	ZHX3:723:S:R	ZHX3	ILAERKVSPIKINLK	ILAERKVRPIKINLK	723	0	0.477513	NA	NA	GSK3B	GSK	156	0.746483	loss	NM_015035	723	S	R	rs774610757
6213	ZHX3:723:S:R	ZHX3	ILAERKVSPIKINLK	ILAERKVRPIKINLK	723	0	0.965192	NA	NA	CDK1	CDK_CDC2	373	0.981887	loss	NM_015035	723	S	R	rs774610757
6214	ZHX3:723:S:R	ZHX3	ILAERKVSPIKINLK	ILAERKVRPIKINLK	723	0	0.451603	NA	NA	PRKCE	PKC_Eta	35	0.543454	loss	NM_015035	723	S	R	rs774610757
6215	ZHX3:723:S:R	ZHX3	ILAERKVSPIKINLK	ILAERKVRPIKINLK	723	0	0.477801	NA	NA	CDK7	CDK	27	0.833814	loss	NM_015035	723	S	R	rs774610757
6216	ZHX3:723:S:R	ZHX3	ILAERKVSPIKINLK	ILAERKVRPIKINLK	723	0	0.540203	NA	NA	AKT2	Akt	16	0.847405	loss	NM_015035	723	S	R	rs774610757
6217	ZHX3:723:S:R	ZHX3	ILAERKVSPIKINLK	ILAERKVRPIKINLK	723	0	0.870818	NA	NA	MAPK9	MAPK_JNK	51	0.591967	loss	NM_015035	723	S	R	rs774610757
6218	ZHX3:723:S:R	ZHX3	ILAERKVSPIKINLK	ILAERKVRPIKINLK	723	0	0.668246	NA	NA	CDK3	CDK_CDC2	11	0.998349	loss	NM_015035	723	S	R	rs774610757
6219	ZMYM4:1534:L:P	ZMYM4	EELAKAKSEDSDVEL	EEPAKAKSEDSDVEL	1539	-5	0.474612	0.142688	-1.73388	PRKD1	PKD	40	0.680536	loss	NM_005095	1534	L	P	rs1295636195
6220	ZMYND8:443:R:Q	ZMYND8	GGTGRRISLSDMPRS	GGTGRQISLSDMPRS	445	-2	0.932721	0.131174	-2.82997	AURKB	Aur	106	0.693279	loss	NM_001281775	443	R	Q	rs568551781
6221	ZMYND8:443:R:Q	ZMYND8	GGTGRRISLSDMPRS	GGTGRQISLSDMPRS	445	-2	0.849779	0.18756	-2.17973	AURKA	Aur	30	0.997357	loss	NM_001281775	443	R	Q	rs568551781
6222	ZMYND8:443:R:Q	ZMYND8	GGTGRRISLSDMPRS	GGTGRQISLSDMPRS	445	-2	0.629832	0.261228	-1.26966	ROCK1	DMPK_ROCK	45	0.84711	loss	NM_001281775	443	R	Q	rs568551781
6223	ZNF318:1034:R:C	ZNF318	NEKFRTKSPKPAESP	NEKFCTKSPKPAESP	1037	-3	0.6892	0.234729	-1.55392	RPS6KA3	RSK_RSK	40	0.898655	loss	NM_014345	1034	R	C	rs147313268
6224	ZNF318:1034:R:C	ZNF318	NEKFRTKSPKPAESP	NEKFCTKSPKPAESP	1037	-3	0.450774	0.136859	-1.71971	CAMK4	CAMK1	14	0.768578	loss	NM_014345	1034	R	C	rs147313268
6225	ZNF318:1034:R:C	ZNF318	NEKFRTKSPKPAESP	NEKFCTKSPKPAESP	1037	-3	0.871612	0.0704881	-3.62823	CHEK1	CAMKL_CHK1	104	0.69966	loss	NM_014345	1034	R	C	rs147313268
6226	ZNF318:1034:R:C	ZNF318	NEKFRTKSPKPAESP	NEKFCTKSPKPAESP	1037	-3	0.155011	0.0768375	-1.01249	AURKB	Aur	106	0.774428	loss	NM_014345	1034	R	C	rs147313268
6227	ZNF318:1034:R:C	ZNF318	NEKFRTKSPKPAESP	NEKFCTKSPKPAESP	1037	-3	0.541785	0.207639	-1.38364	DAPK3	DAPK_DAPK	15	0.868912	loss	NM_014345	1034	R	C	rs147313268
6228	ZNF318:1034:R:C	ZNF318	NEKFRTKSPKPAESP	NEKFCTKSPKPAESP	1037	-3	0.555302	0.0730947	-2.92543	SGK1	SGK	31	0.746035	loss	NM_014345	1034	R	C	rs147313268
6229	ZNF318:1034:R:C	ZNF318	NEKFRTKSPKPAESP	NEKFCTKSPKPAESP	1037	-3	0.57726	0.255473	-1.17605	PIM1	PIM	22	0.79307	loss	NM_014345	1034	R	C	rs147313268
6230	ZNF318:1034:R:C	ZNF318	NEKFRTKSPKPAESP	NEKFCTKSPKPAESP	1037	-3	0.750334	0.0842123	-3.15543	CAMK2A	CAMK2	69	0.862168	loss	NM_014345	1034	R	C	rs147313268
6231	ZNF318:1034:R:C	ZNF318	NEKFRTKSPKPAESP	NEKFCTKSPKPAESP	1037	-3	0.401252	0.152543	-1.39529	PRKCD	PKC_Delta	77	0.88281	loss	NM_014345	1034	R	C	rs147313268
6232	ZNF318:1034:R:C	ZNF318	NEKFRTKSPKPAESP	NEKFCTKSPKPAESP	1037	-3	0.733742	0.0998564	-2.87735	RPS6KA1	RSK_RSK	49	0.901775	loss	NM_014345	1034	R	C	rs147313268
6233	ZNF318:1034:R:C	ZNF318	NEKFRTKSPKPAESP	NEKFCTKSPKPAESP	1037	-3	0.669603	0.0322115	-4.37766	AKT1	Akt	172	0.978327	loss	NM_014345	1034	R	C	rs147313268
6234	ZNF318:1034:R:C	ZNF318	NEKFRTKSPKPAESP	NEKFCTKSPKPAESP	1037	-3	0.608902	0.207754	-1.55134	CAMK1	CAMK1	15	0.854205	loss	NM_014345	1034	R	C	rs147313268
6235	ZNF318:1034:R:C	ZNF318	NEKFRTKSPKPAESP	NEKFCTKSPKPAESP	1037	-3	0.574361	0.168645	-1.76797	RPS6KB1	RSK_p70	28	0.907256	loss	NM_014345	1034	R	C	rs147313268
6236	ZNF318:1034:R:C	ZNF318	NEKFRTKSPKPAESP	NEKFCTKSPKPAESP	1037	-3	0.53728	0.0493778	-3.44374	PRKD1	PKD	40	0.820981	loss	NM_014345	1034	R	C	rs147313268
6237	ZNF318:1034:R:C	ZNF318	NEKFRTKSPKPAESP	NEKFCTKSPKPAESP	1037	-3	0.553646	0.11785	-2.23201	PRKAA1	CAMKL_AMPK	40	0.865562	loss	NM_014345	1034	R	C	rs147313268
6238	ZNF318:1034:R:C	ZNF318	NEKFRTKSPKPAESP	NEKFCTKSPKPAESP	1037	-3	0.44961	0.223091	-1.01104	PRKCQ	PKC_Delta	23	0.840597	loss	NM_014345	1034	R	C	rs147313268
6239	ZNF318:1034:R:C	ZNF318	NEKFRTKSPKPAESP	NEKFCTKSPKPAESP	1037	-3	0.665941	0.124422	-2.42016	CHEK2	RAD53	38	0.751498	loss	NM_014345	1034	R	C	rs147313268
6240	ZNF318:1034:R:C	ZNF318	NEKFRTKSPKPAESP	NEKFCTKSPKPAESP	1037	-3	0.815066	0.112041	-2.86288	PAK1	STE20_PAKA	44	0.881102	loss	NM_014345	1034	R	C	rs147313268
6241	ZNF318:1034:R:C	ZNF318	NEKFRTKSPKPAESP	NEKFCTKSPKPAESP	1037	-3	0.585416	0.0444575	-3.71896	PRKACA	PKA	399	0.882974	loss	NM_014345	1034	R	C	rs147313268
6242	ZNF318:1034:R:C	ZNF318	NEKFRTKSPKPAESP	NEKFCTKSPKPAESP	1037	-3	0.456611	0.227122	-1.0075	PAK2	STE20_PAKA	25	0.801354	loss	NM_014345	1034	R	C	rs147313268
6243	ZNF318:1034:R:C	ZNF318	NEKFRTKSPKPAESP	NEKFCTKSPKPAESP	1037	-3	0.659012	0.0718026	-3.1982	MAPKAPK2	MAPKAPK_MAPKAPK	41	0.590259	loss	NM_014345	1034	R	C	rs147313268
6244	ZNF318:1034:R:L	ZNF318	NEKFRTKSPKPAESP	NEKFLTKSPKPAESP	1037	-3	0.6892	0.234729	-1.55392	RPS6KA3	RSK_RSK	40	0.898655	loss	NM_014345	1034	R	L	rs571458976
6245	ZNF318:1034:R:L	ZNF318	NEKFRTKSPKPAESP	NEKFLTKSPKPAESP	1037	-3	0.541785	0.207639	-1.38364	DAPK3	DAPK_DAPK	15	0.868912	loss	NM_014345	1034	R	L	rs571458976
6246	ZNF318:1034:R:L	ZNF318	NEKFRTKSPKPAESP	NEKFLTKSPKPAESP	1037	-3	0.669603	0.0322115	-4.37766	AKT1	Akt	172	0.978327	loss	NM_014345	1034	R	L	rs571458976
6247	ZNF318:1034:R:L	ZNF318	NEKFRTKSPKPAESP	NEKFLTKSPKPAESP	1037	-3	0.733742	0.0998564	-2.87735	RPS6KA1	RSK_RSK	49	0.901775	loss	NM_014345	1034	R	L	rs571458976
6248	ZNF318:1034:R:L	ZNF318	NEKFRTKSPKPAESP	NEKFLTKSPKPAESP	1037	-3	0.53728	0.0493778	-3.44374	PRKD1	PKD	40	0.820981	loss	NM_014345	1034	R	L	rs571458976
6249	ZNF318:1034:R:L	ZNF318	NEKFRTKSPKPAESP	NEKFLTKSPKPAESP	1037	-3	0.57726	0.278458	-1.05176	PIM1	PIM	22	0.681728	loss	NM_014345	1034	R	L	rs571458976
6250	ZNF318:1034:R:L	ZNF318	NEKFRTKSPKPAESP	NEKFLTKSPKPAESP	1037	-3	0.450774	0.136859	-1.71971	CAMK4	CAMK1	14	0.768578	loss	NM_014345	1034	R	L	rs571458976
6251	ZNF318:1034:R:L	ZNF318	NEKFRTKSPKPAESP	NEKFLTKSPKPAESP	1037	-3	0.750334	0.112558	-2.73687	CAMK2A	CAMK2	69	0.862168	loss	NM_014345	1034	R	L	rs571458976
6252	ZNF318:1034:R:L	ZNF318	NEKFRTKSPKPAESP	NEKFLTKSPKPAESP	1037	-3	0.585416	0.0620975	-3.23686	PRKACA	PKA	399	0.882974	loss	NM_014345	1034	R	L	rs571458976
6253	ZNF318:1034:R:L	ZNF318	NEKFRTKSPKPAESP	NEKFLTKSPKPAESP	1037	-3	0.871612	0.0704881	-3.62823	CHEK1	CAMKL_CHK1	104	0.69966	loss	NM_014345	1034	R	L	rs571458976
6254	ZNF318:1034:R:L	ZNF318	NEKFRTKSPKPAESP	NEKFLTKSPKPAESP	1037	-3	0.815066	0.112041	-2.86288	PAK1	STE20_PAKA	44	0.881102	loss	NM_014345	1034	R	L	rs571458976
6255	ZNF318:1034:R:L	ZNF318	NEKFRTKSPKPAESP	NEKFLTKSPKPAESP	1037	-3	0.555302	0.0730947	-2.92543	SGK1	SGK	31	0.746035	loss	NM_014345	1034	R	L	rs571458976
6256	ZNF318:1034:R:L	ZNF318	NEKFRTKSPKPAESP	NEKFLTKSPKPAESP	1037	-3	0.608902	0.247868	-1.29664	CAMK1	CAMK1	15	0.840532	loss	NM_014345	1034	R	L	rs571458976
6257	ZNF318:1034:R:L	ZNF318	NEKFRTKSPKPAESP	NEKFLTKSPKPAESP	1037	-3	0.665941	0.124422	-2.42016	CHEK2	RAD53	38	0.751498	loss	NM_014345	1034	R	L	rs571458976
6258	ZNF318:1034:R:L	ZNF318	NEKFRTKSPKPAESP	NEKFLTKSPKPAESP	1037	-3	0.574361	0.168645	-1.76797	RPS6KB1	RSK_p70	28	0.907256	loss	NM_014345	1034	R	L	rs571458976
6259	ZNF318:1034:R:L	ZNF318	NEKFRTKSPKPAESP	NEKFLTKSPKPAESP	1037	-3	0.659012	0.0718026	-3.1982	MAPKAPK2	MAPKAPK_MAPKAPK	41	0.590259	loss	NM_014345	1034	R	L	rs571458976
6260	ZNF318:1034:R:L	ZNF318	NEKFRTKSPKPAESP	NEKFLTKSPKPAESP	1037	-3	0.44961	0.223091	-1.01104	PRKCQ	PKC_Delta	23	0.840597	loss	NM_014345	1034	R	L	rs571458976
6261	ZNF318:1034:R:L	ZNF318	NEKFRTKSPKPAESP	NEKFLTKSPKPAESP	1037	-3	0.401252	0.195178	-1.03971	PRKCD	PKC_Delta	77	0.882761	loss	NM_014345	1034	R	L	rs571458976
6262	ZNF318:1034:R:L	ZNF318	NEKFRTKSPKPAESP	NEKFLTKSPKPAESP	1037	-3	0.553646	0.11785	-2.23201	PRKAA1	CAMKL_AMPK	40	0.865562	loss	NM_014345	1034	R	L	rs571458976
6263	ZNF609:575:H:R	ZNF609	LVEPHSPSPSSKFST	LVEPRSPSPSSKFST	578	-3	0.199029	0.634824	1.67338	PRKAA1	CAMKL_AMPK	40	0.904436	gain	NM_015042	575	H	R	rs543171416
6264	ZNF609:575:H:R	ZNF609	LVEPHSPSPSSKFST	LVEPRSPSPSSKFST	578	-3	0.203048	0.437545	1.10761	PRKCD	PKC_Delta	77	0.758361	gain	NM_015042	575	H	R	rs543171416
6265	ZNF609:575:H:R	ZNF609	LVEPHSPSPSSKFST	LVEPRSPSPSSKFST	578	-3	0.267935	0.722406	1.43093	RPS6KA3	RSK_RSK	40	0.846235	gain	NM_015042	575	H	R	rs543171416
6266	ZNF609:575:H:R	ZNF609	LVEPHSPSPSSKFST	LVEPRSPSPSSKFST	578	-3	0.0716219	0.600821	3.06846	PRKACA	PKA	399	0.947687	gain	NM_015042	575	H	R	rs543171416
6267	ZNF609:575:H:R	ZNF609	LVEPHSPSPSSKFST	LVEPRSPSPSSKFST	578	-3	0.205297	0.452513	1.14025	PRKCE	PKC_Eta	35	0.551937	gain	NM_015042	575	H	R	rs543171416
6268	ZNF609:575:H:R	ZNF609	LVEPHSPSPSSKFST	LVEPRSPSPSSKFST	578	-3	0.135444	0.617651	2.1891	SGK1	SGK	31	0.8511	gain	NM_015042	575	H	R	rs543171416
6269	ZNF609:575:H:R	ZNF609	LVEPHSPSPSSKFST	LVEPRSPSPSSKFST	578	-3	0.185525	0.586674	1.66095	CAMK1	CAMK1	15	0.829742	gain	NM_015042	575	H	R	rs543171416
6270	ZNF609:575:H:R	ZNF609	LVEPHSPSPSSKFST	LVEPRSPSPSSKFST	578	-3	0.147703	0.537191	1.86274	RPS6KB1	RSK_p70	28	0.892636	gain	NM_015042	575	H	R	rs543171416
6271	ZNF609:575:H:R	ZNF609	LVEPHSPSPSSKFST	LVEPRSPSPSSKFST	578	-3	0.0785225	0.566425	2.85071	PRKD1	PKD	40	0.852737	gain	NM_015042	575	H	R	rs543171416
6272	ZNF609:575:H:R	ZNF609	LVEPHSPSPSSKFST	LVEPRSPSPSSKFST	578	-3	0.160781	0.680639	2.0818	CHEK2	RAD53	38	0.82814	gain	NM_015042	575	H	R	rs543171416
6273	ZNF609:575:H:R	ZNF609	LVEPHSPSPSSKFST	LVEPRSPSPSSKFST	578	-3	0.164844	0.486631	1.56173	PIM1	PIM	22	0.77631	gain	NM_015042	575	H	R	rs543171416
6274	ZNF609:575:H:R	ZNF609	LVEPHSPSPSSKFST	LVEPRSPSPSSKFST	578	-3	0.228057	0.780725	1.77542	MAPKAPK2	MAPKAPK_MAPKAPK	41	0.705446	gain	NM_015042	575	H	R	rs543171416
6275	ZNF609:575:H:R	ZNF609	LVEPHSPSPSSKFST	LVEPRSPSPSSKFST	578	-3	0.0969399	0.522798	2.43109	AKT2	Akt	16	0.785288	gain	NM_015042	575	H	R	rs543171416
6276	ZNF609:575:H:R	ZNF609	LVEPHSPSPSSKFST	LVEPRSPSPSSKFST	578	-3	0.211998	0.438517	1.04858	PRKCQ	PKC_Delta	23	0.79591	gain	NM_015042	575	H	R	rs543171416
6277	ZNF609:575:H:R	ZNF609	LVEPHSPSPSSKFST	LVEPRSPSPSSKFST	578	-3	0.109256	0.910379	3.05876	CHEK1	CAMKL_CHK1	104	0.990377	gain	NM_015042	575	H	R	rs543171416
6278	ZNF609:575:H:R	ZNF609	LVEPHSPSPSSKFST	LVEPRSPSPSSKFST	578	-3	0.202593	0.41122	1.02133	PAK2	STE20_PAKA	25	0.644838	gain	NM_015042	575	H	R	rs543171416
6279	ZNF609:575:H:R	ZNF609	LVEPHSPSPSSKFST	LVEPRSPSPSSKFST	578	-3	0.142805	0.794754	2.47646	CAMK2A	CAMK2	69	0.941407	gain	NM_015042	575	H	R	rs543171416
6280	ZNF609:575:H:R	ZNF609	LVEPHSPSPSSKFST	LVEPRSPSPSSKFST	578	-3	0.22217	0.556316	1.32424	DAPK3	DAPK_DAPK	15	0.872985	gain	NM_015042	575	H	R	rs543171416
6281	ZNF609:575:H:R	ZNF609	LVEPHSPSPSSKFST	LVEPRSPSPSSKFST	578	-3	0.111063	0.744949	2.74576	RPS6KA1	RSK_RSK	49	0.947718	gain	NM_015042	575	H	R	rs543171416
6282	ZNF609:575:H:R	ZNF609	LVEPHSPSPSSKFST	LVEPRSPSPSSKFST	578	-3	0.0983686	0.700729	2.83259	PRKG1	PKG	50	0.899706	gain	NM_015042	575	H	R	rs543171416
6283	ZNF609:575:H:R	ZNF609	LVEPHSPSPSSKFST	LVEPRSPSPSSKFST	578	-3	0.0469457	0.684337	3.86564	AKT1	Akt	172	0.986959	gain	NM_015042	575	H	R	rs543171416
6284	ZNF609:575:H:R	ZNF609	LVEPHSPSPSSKFST	LVEPRSPSPSSKFST	578	-3	0.171578	0.704112	2.03694	CAMK2G	CAMK2	22	0.585436	gain	NM_015042	575	H	R	rs543171416
6285	ZNF609:575:H:R	ZNF609	LVEPHSPSPSSKFST	LVEPRSPSPSSKFST	578	-3	0.171486	0.4854	1.50109	CAMK4	CAMK1	14	0.823372	gain	NM_015042	575	H	R	rs543171416
6286	ZNF638:561:P:S	ZNF638	PKCFRSVSPERMSRR	PKCFRSVSSERMSRR	560	1	0.897094	0.0420314	-4.41572	MAPK3	MAPK_ERK1	252	0.929001	loss	NM_014497	561	P	S	rs758846065
6287	ZNF638:561:P:S	ZNF638	PKCFRSVSPERMSRR	PKCFRSVSSERMSRR	560	1	0.701332	0.217585	-1.68852	CDK9	CDK	31	0.799975	loss	NM_014497	561	P	S	rs758846065
6288	ZNF638:561:P:S	ZNF638	PKCFRSVSPERMSRR	PKCFRSVSSERMSRR	560	1	0.913743	0.0759375	-3.5889	CDK5	CDK	121	0.950846	loss	NM_014497	561	P	S	rs758846065
6289	ZNF638:561:P:S	ZNF638	PKCFRSVSPERMSRR	PKCFRSVSSERMSRR	560	1	0.843796	0.118815	-2.82817	CDK4	CDK	45	0.833992	loss	NM_014497	561	P	S	rs758846065
6290	ZNF638:561:P:S	ZNF638	PKCFRSVSPERMSRR	PKCFRSVSSERMSRR	560	1	0.697079	0.290257	-1.26399	DYRK1A	DYRK_DYRK1	21	0.76139	loss	NM_014497	561	P	S	rs758846065
6291	ZNF638:561:P:S	ZNF638	PKCFRSVSPERMSRR	PKCFRSVSSERMSRR	560	1	0.79991	0.187476	-2.09314	MTOR	PIKK_FRAP	51	0.89191	loss	NM_014497	561	P	S	rs758846065
6292	ZNF638:561:P:S	ZNF638	PKCFRSVSPERMSRR	PKCFRSVSSERMSRR	560	1	0.500597	0.0883221	-2.5028	GSK3B	GSK	156	0.831547	loss	NM_014497	561	P	S	rs758846065
6293	ZNF638:561:P:S	ZNF638	PKCFRSVSPERMSRR	PKCFRSVSSERMSRR	560	1	0.881609	0.0600452	-3.87602	MAPK9	MAPK_JNK	51	0.751791	loss	NM_014497	561	P	S	rs758846065
6294	ZNF638:561:P:S	ZNF638	PKCFRSVSPERMSRR	PKCFRSVSSERMSRR	560	1	0.645258	0.215145	-1.58456	DYRK2	DYRK	19	0.769323	loss	NM_014497	561	P	S	rs758846065
6295	ZNF638:561:P:S	ZNF638	PKCFRSVSPERMSRR	PKCFRSVSSERMSRR	560	1	0.925987	0.0504792	-4.19723	MAPK8	MAPK_JNK	108	0.65571	loss	NM_014497	561	P	S	rs758846065
6296	ZNF638:561:P:S	ZNF638	PKCFRSVSPERMSRR	PKCFRSVSSERMSRR	560	1	0.8959	0.0396885	-4.49655	MAPK1	MAPK_ERK1	328	0.946783	loss	NM_014497	561	P	S	rs758846065
6297	ZNF638:561:P:S	ZNF638	PKCFRSVSPERMSRR	PKCFRSVSSERMSRR	560	1	0.889882	0.029124	-4.93334	MAPK14	MAPK_p38	121	0.530549	loss	NM_014497	561	P	S	rs758846065
6298	ZNF638:561:P:S	ZNF638	PKCFRSVSPERMSRR	PKCFRSVSSERMSRR	560	1	0.933654	0.0938829	-3.31395	CDK2	CDK_CDC2	444	0.56805	loss	NM_014497	561	P	S	rs758846065
6299	ZNF638:561:P:S	ZNF638	PKCFRSVSPERMSRR	PKCFRSVSSERMSRR	560	1	0.965856	0.0566633	-4.09132	CDK1	CDK_CDC2	373	0.966887	loss	NM_014497	561	P	S	rs758846065
6300	ZNF638:561:P:S	ZNF638	PKCFRSVSPERMSRR	PKCFRSVSSERMSRR	560	1	0.794233	0.128914	-2.62316	CDK6	CDK_CDK4	31	0.531097	loss	NM_014497	561	P	S	rs758846065
6301	ZNF638:561:P:S	ZNF638	PKCFRSVSPERMSRR	PKCFRSVSSERMSRR	560	1	0.543875	0.226024	-1.2668	CDK7	CDK	27	0.82647	loss	NM_014497	561	P	S	rs758846065
6302	ZYX:309:P:S	ZYX	ALSAGTGSPQPPSFT	ALSAGTGSSQPPSFT	308	1	0.958003	0.0824955	-3.53764	MAPK8	MAPK_JNK	108	0.638244	loss	NM_003461	309	P	S	rs780770476
6303	ZYX:309:P:S	ZYX	ALSAGTGSPQPPSFT	ALSAGTGSSQPPSFT	308	1	0.542883	0.130608	-2.05539	GSK3B	GSK	156	0.913533	loss	NM_003461	309	P	S	rs780770476
6304	ZYX:309:P:S	ZYX	ALSAGTGSPQPPSFT	ALSAGTGSSQPPSFT	308	1	0.842632	0.150457	-2.48555	MAPK10	MAPK_JNK	17	0.903389	loss	NM_003461	309	P	S	rs780770476
6305	ZYX:309:P:S	ZYX	ALSAGTGSPQPPSFT	ALSAGTGSSQPPSFT	308	1	0.53296	0.215108	-1.30896	CDK7	CDK	27	0.823605	loss	NM_003461	309	P	S	rs780770476
6306	ZYX:309:P:S	ZYX	ALSAGTGSPQPPSFT	ALSAGTGSSQPPSFT	308	1	0.780541	0.168107	-2.2151	MTOR	PIKK_FRAP	51	0.865918	loss	NM_003461	309	P	S	rs780770476
6307	ZYX:309:P:S	ZYX	ALSAGTGSPQPPSFT	ALSAGTGSSQPPSFT	308	1	0.952884	0.0436911	-4.44689	CDK1	CDK_CDC2	373	0.909287	loss	NM_003461	309	P	S	rs780770476
6308	ZYX:309:P:S	ZYX	ALSAGTGSPQPPSFT	ALSAGTGSSQPPSFT	308	1	0.845836	0.120855	-2.8071	CDK4	CDK	45	0.843228	loss	NM_003461	309	P	S	rs780770476
6309	ZYX:309:P:S	ZYX	ALSAGTGSPQPPSFT	ALSAGTGSSQPPSFT	308	1	0.822324	0.157004	-2.3889	CDK6	CDK_CDK4	31	0.775419	loss	NM_003461	309	P	S	rs780770476
6310	ZYX:309:P:S	ZYX	ALSAGTGSPQPPSFT	ALSAGTGSSQPPSFT	308	1	0.906414	0.0502019	-4.17435	MAPK1	MAPK_ERK1	328	0.953308	loss	NM_003461	309	P	S	rs780770476
6311	ZYX:309:P:S	ZYX	ALSAGTGSPQPPSFT	ALSAGTGSSQPPSFT	308	1	0.912868	0.0521106	-4.13076	MAPK14	MAPK_p38	121	0.936629	loss	NM_003461	309	P	S	rs780770476
6312	ZYX:309:P:S	ZYX	ALSAGTGSPQPPSFT	ALSAGTGSSQPPSFT	308	1	0.90232	0.080756	-3.482	MAPK9	MAPK_JNK	51	0.927802	loss	NM_003461	309	P	S	rs780770476
6313	ZYX:309:P:S	ZYX	ALSAGTGSPQPPSFT	ALSAGTGSSQPPSFT	308	1	0.757258	0.273512	-1.46918	CDK9	CDK	31	0.535891	loss	NM_003461	309	P	S	rs780770476
6314	ZYX:309:P:S	ZYX	ALSAGTGSPQPPSFT	ALSAGTGSSQPPSFT	308	1	0.906926	0.0518628	-4.12821	MAPK3	MAPK_ERK1	252	0.953777	loss	NM_003461	309	P	S	rs780770476
6315	ZYX:309:P:S	ZYX	ALSAGTGSPQPPSFT	ALSAGTGSSQPPSFT	308	1	0.631225	0.201113	-1.65015	DYRK2	DYRK	19	0.723597	loss	NM_003461	309	P	S	rs780770476
6316	ZYX:309:P:S	ZYX	ALSAGTGSPQPPSFT	ALSAGTGSSQPPSFT	308	1	0.903692	0.0658869	-3.77777	CDK5	CDK	121	0.903911	loss	NM_003461	309	P	S	rs780770476
6317	ZYX:309:P:S	ZYX	ALSAGTGSPQPPSFT	ALSAGTGSSQPPSFT	308	1	0.448782	0.223401	-1.00638	GSK3A	GSK	29	0.775131	loss	NM_003461	309	P	S	rs780770476
6318	ZYX:309:P:S	ZYX	ALSAGTGSPQPPSFT	ALSAGTGSSQPPSFT	308	1	0.769583	0.187666	-2.03591	HIPK2	DYRK_HIPK	22	0.927041	loss	NM_003461	309	P	S	rs780770476
6319	ZYX:309:P:S	ZYX	ALSAGTGSPQPPSFT	ALSAGTGSSQPPSFT	308	1	0.652007	0.245185	-1.41102	DYRK1A	DYRK_DYRK1	21	0.808397	loss	NM_003461	309	P	S	rs780770476
6320	ZYX:309:P:S	ZYX	ALSAGTGSPQPPSFT	ALSAGTGSSQPPSFT	308	1	0.934728	0.0949567	-3.2992	CDK2	CDK_CDC2	444	0.544235	loss	NM_003461	309	P	S	rs780770476
6321	ZYX:309:P:S	ZYX	ALSAGTGSPQPPSFT	ALSAGTGSSQPPSFT	308	1	0.719604	0.2094	-1.78094	MAPK7	MAPK_ERK5	27	0.639776	loss	NM_003461	309	P	S	rs780770476

### Sheet: S3. Genes
	gene	FDR	n_pSNVs_all	n_pSNVs_direct	n_pSNVs_rewiring	n_pSNVs_proximal	n_pSNVs_distal
1	SRRM2	5.62804e-60	83	4	20	8	51
2	BUD13	5.99654e-24	11	0	5	1	5
3	PLEC	1.63923e-18	22	2	5	4	11
4	MFF	1.31276e-13	4	0	2	0	2
5	TNKS1BP1	2.10972e-10	17	0	5	1	11
6	TNS3	9.66959e-10	3	1	1	1	0
7	CDC42SE1	9.6799e-08	2	1	0	0	1
8	DARS	3.13369e-06	2	0	1	1	0
9	SMTN	3.13369e-06	9	1	4	1	3
10	ZDHHC23	3.13369e-06	4	2	2	0	0
11	BCLAF1	4.23065e-06	18	1	4	4	9
12	BOD1L1	4.43828e-06	8	0	4	2	2
13	THRAP3	2.62921e-05	9	0	5	0	4
14	JPH1	3.24674e-05	2	1	1	0	0
15	TBC1D1	3.75478e-05	9	1	3	0	5
16	MPHOSPH10	4.11672e-05	4	0	3	0	1
17	ANP32D	6.11677e-05	4	1	3	0	0
18	FLCN	6.79979e-05	4	0	2	0	2
19	SRRT	8.59915e-05	4	0	2	1	1
20	LMNB2	0.000190097	12	2	1	1	8
21	EIF4B	0.000313409	6	2	1	0	3
22	NSMCE4A	0.000354519	4	0	2	0	2
23	MAST2	0.000445472	5	0	3	0	2
24	PIEZO1	0.00045686	9	1	2	0	6
25	MPHOSPH8	0.000529011	8	0	3	3	2
26	DENND4C	0.000583177	3	1	1	0	1
27	INCENP	0.000656023	4	0	3	0	1
28	ARFGEF1	0.000917283	6	1	2	0	3
29	MAP1S	0.000980763	10	0	3	3	4
30	PPP1R18	0.00119507	4	0	4	0	0
31	TBC1D4	0.00119507	3	0	1	0	2
32	KANK2	0.00170344	4	1	1	0	2
33	TMEM131	0.00248758	4	1	1	0	2
34	MKI67	0.00469077	37	0	4	6	27
35	WDR91	0.00896535	3	0	3	0	0
36	EPB41L1	0.0123885	4	1	2	1	0
37	UBAC1	0.0158218	2	0	2	0	0
38	MICAL3	0.0160638	6	1	2	1	2
39	ARHGEF28	0.0161508	2	1	1	0	0
40	SYAP1	0.0193911	2	1	1	0	0
41	ARHGAP1	0.0198123	2	0	1	0	1
42	KIF1A	0.0198214	5	0	2	0	3
43	RBM34	0.0202654	5	0	2	1	2
44	SUN2	0.021021	9	0	3	1	5
45	TNS2	0.021021	4	1	2	1	0
46	ZHX3	0.021021	3	1	1	0	1
47	PRR35	0.0219538	6	1	2	0	3
48	PAK4	0.0245669	8	0	2	0	6
49	FLNC	0.0256525	5	0	1	2	2
50	NAV3	0.0256525	3	0	2	0	1
51	SOBP	0.0256525	4	1	1	1	1
52	TLN1	0.0281826	6	0	2	2	2
53	FNDC3B	0.0291282	5	0	2	0	3
54	HIST1H1C	0.032592	4	0	2	0	2
55	SLIRP	0.032592	4	1	1	0	2
56	PCM1	0.0327614	10	1	2	2	5
57	RALGAPA2	0.0327614	7	0	2	0	5
58	RSF1	0.0339363	6	2	0	0	4
59	LARP4B	0.0386663	4	1	1	1	1
60	MSH6	0.0386663	7	0	3	0	4
61	RIF1	0.0386663	4	1	1	0	2
62	ACIN1	0.03907	5	1	1	1	2
63	TRIM28	0.0426672	5	1	1	2	1
64	MZT2A	0.0453602	4	0	2	1	1
65	PFKL	0.0454039	3	0	2	0	1
66	ATG9A	0.0465045	4	0	2	0	2
67	NCOR2	0.0489565	20	0	3	2	15
68	PTPRU	0.059016	3	0	2	0	1
69	MAP7D3	0.0663202	8	0	2	0	6
70	PARP4	0.0716611	6	0	2	1	3
71	TNS1	0.0791648	17	0	3	1	13
72	FASN	0.0810404	2	1	0	1	0
73	ZNF318	0.0823166	4	0	2	1	1
74	PDS5B	0.0894995	3	0	1	0	2
75	CD2BP2	0.0925285	4	1	0	0	3
76	DDX24	0.0933974	2	1	0	0	1
77	NUMA1	0.0990268	6	0	2	0	4
78	PLEKHG3	0.109073	11	1	1	0	9
79	ARHGAP39	0.109308	3	0	2	0	1
80	RBM15B	0.123379	6	0	2	0	4
81	UTP20	0.124119	2	0	1	1	0
82	FOSL2	0.128644	6	0	2	1	3
83	MRPS16	0.128644	5	2	0	0	3
84	EIF2AK4	0.128662	4	1	0	0	3
85	PIKFYVE	0.15948	5	0	2	1	2
86	HSPB1	0.162308	1	1	0	0	0
87	WDR55	0.166208	1	1	0	0	0
88	AMBRA1	0.167223	3	0	2	0	1
89	LARP7	0.167223	3	1	1	0	1
90	TRIM24	0.167223	2	1	1	0	0
91	MBD1	0.170172	4	1	0	0	3
92	CCZ1B	0.18997	1	1	0	0	0
93	SRSF11	0.191634	1	0	1	0	0
94	RACGAP1	0.195137	2	0	2	0	0
95	RREB1	0.195137	1	0	1	0	0
96	SRRM1	0.195137	12	0	2	1	9
97	TAF12	0.195137	2	0	2	0	0
98	ABCC4	0.207295	3	1	0	0	2
99	CAMSAP1	0.207845	5	0	2	0	3
100	KIF3B	0.225589	2	1	1	0	0
101	MADD	0.225589	4	0	2	0	2
102	RNF169	0.231024	3	0	2	0	1
103	RHBDF2	0.24116	1	0	1	0	0
104	CYB5B	0.262711	3	1	1	0	1
105	SUDS3	0.267924	1	0	1	0	0
106	ABCF1	0.279539	2	1	0	0	1
107	SGPP1	0.279539	4	0	1	0	3
108	SNRK	0.288385	4	1	1	0	2
109	ETV6	0.296565	2	0	2	0	0
110	RNASEH1	0.296565	3	1	1	1	0
111	SIPA1L3	0.303052	2	1	0	0	1
112	MYO18A	0.326291	2	1	0	0	1
113	ZMYND8	0.331562	1	0	1	0	0
114	OGFR	0.375019	9	0	3	3	3
115	NCAPH	0.406209	5	0	2	2	1
116	PHLDB1	0.409406	8	0	2	0	6
117	TJP2	0.409406	5	1	0	1	3
118	HABP4	0.415531	2	0	1	0	1
119	REEP4	0.469335	6	0	2	0	4
120	DGKQ	0.5015	1	0	1	0	0
121	HIST1H1D	0.537425	6	1	0	0	5
122	ELF1	0.544148	1	0	1	0	0
123	TCOF1	0.544148	12	1	1	2	8
124	ERCC5	0.566559	2	0	2	0	0
125	HCFC1	0.596476	4	2	0	1	1
126	ID2	0.640766	1	1	0	0	0
127	SYMPK	0.735782	4	0	1	0	3
128	PTPN21	0.747827	2	1	1	0	0
129	AKAP12	0.786757	3	0	1	0	2
130	RGL2	0.786757	2	0	1	0	1
131	SQSTM1	0.788497	6	0	2	3	1
132	FAM83G	0.820309	6	0	1	1	4
133	FAM53A	0.850774	5	0	1	3	1
134	RRN3	0.850774	4	0	1	1	2
135	ZC3H14	0.856894	4	0	1	1	2
136	ULK1	0.865409	5	0	1	2	2
137	ARHGAP23	0.897756	8	0	1	3	4
138	BAZ1B	0.908532	3	0	1	1	1
139	CEP170	0.908532	4	0	1	0	3
140	FAM117A	0.908532	3	0	1	0	2
141	HS1BP3	0.908532	1	0	1	0	0
142	LRWD1	0.908532	6	0	1	0	5
143	LUZP1	0.908532	3	0	1	0	2
144	MDM4	0.908532	2	1	0	0	1
145	MID1	0.908532	4	0	1	0	3
146	PDE8A	0.908532	2	0	1	0	1
147	SH3BP4	0.908532	2	0	1	0	1
148	SLC4A2	0.908532	6	0	1	1	4
149	SNIP1	0.908532	2	1	1	0	0
150	SYNE1	0.908532	2	0	1	0	1
151	ZNF609	0.908532	1	0	1	0	0
152	DST	0.910743	2	0	1	0	1
153	MYLK	0.910743	3	0	1	0	2
154	RBM7	0.916943	3	1	0	0	2
155	PHACTR4	0.920461	1	0	1	0	0
156	PLEKHH2	0.948704	1	0	1	0	0
157	KDM2B	0.952044	2	0	1	0	1
158	CRTC3	0.952657	2	0	1	0	1
159	PRKAR2A	0.984082	3	1	0	2	0
160	ABCC3	1	3	0	0	0	3
161	ABI2	1	1	0	0	0	1
162	ABL1	1	1	0	0	0	1
163	ABLIM1	1	2	0	0	0	2
164	ABR	1	3	0	1	1	1
165	ACAP2	1	1	0	1	0	0
166	ACLY	1	3	0	0	2	1
167	ACSS2	1	2	0	1	0	1
168	ADD1	1	2	0	0	1	1
169	ADD3	1	5	0	1	2	2
170	ADGRE5	1	4	0	1	2	1
171	AFAP1	1	3	1	0	0	2
172	AHSG	1	4	0	0	1	3
173	AJUBA	1	2	0	0	0	2
174	AKAP11	1	1	0	0	0	1
175	AKAP13	1	10	0	0	2	8
176	AKR1B1	1	3	0	0	0	3
177	AKT1S1	1	1	0	0	0	1
178	ALB	1	1	0	0	0	1
179	ALDH1A1	1	2	0	0	1	1
180	ALYREF	1	1	0	0	1	0
181	ANAPC1	1	1	0	0	1	0
182	ANKIB1	1	1	0	0	0	1
183	ANKLE2	1	3	0	1	1	1
184	ANLN	1	4	0	1	1	2
185	ANP32B	1	1	0	0	0	1
186	ANXA2	1	2	0	1	0	1
187	APC	1	1	0	0	0	1
188	ARFGAP3	1	1	0	1	0	0
189	ARFGEF2	1	3	0	0	0	3
190	ARHGAP29	1	5	0	1	2	2
191	ARHGAP5	1	1	0	1	0	0
192	ARHGEF2	1	1	0	1	0	0
193	ARL6IP6	1	2	0	0	1	1
194	ARMCX5-GPRASP2	1	1	0	0	0	1
195	ARRB1	1	2	0	0	1	1
196	ASAP1	1	1	0	0	0	1
197	ATN1	1	4	0	0	1	3
198	ATP13A1	1	2	0	1	0	1
199	ATP13A3	1	1	0	1	0	0
200	ATRIP	1	2	0	1	0	1
201	ATRX	1	2	0	0	0	2
202	ATXN2L	1	1	0	0	0	1
203	AUTS2	1	2	0	0	0	2
204	BABAM1	1	1	0	1	0	0
205	BAG4	1	3	0	1	0	2
206	BAZ1A	1	3	0	1	0	2
207	BCAS3	1	3	0	1	1	1
208	BCKDK	1	2	0	0	1	1
209	BCL2L12	1	1	0	1	0	0
210	BCL2L13	1	1	0	1	0	0
211	BCL9L	1	2	0	0	0	2
212	BMPR2	1	1	0	0	0	1
213	BOP1	1	2	0	0	0	2
214	BRAF	1	1	0	0	0	1
215	BRD1	1	2	0	0	0	2
216	BRPF1	1	3	0	1	1	1
217	BRWD1	1	3	0	0	1	2
218	BUB1	1	3	0	1	1	1
219	BYSL	1	2	0	0	0	2
220	C12orf45	1	2	0	0	0	2
221	C1orf52	1	1	0	0	1	0
222	C2CD2L	1	2	0	0	1	1
223	C2CD5	1	2	0	0	0	2
224	C9orf78	1	4	0	1	1	2
225	CAMSAP2	1	3	0	0	0	3
226	CARHSP1	1	7	0	0	0	7
227	CBX8	1	7	1	0	1	5
228	CCAR2	1	2	0	1	0	1
229	CCDC6	1	3	0	0	1	2
230	CCDC61	1	2	0	0	0	2
231	CCDC86	1	5	0	1	1	3
232	CCNH	1	2	0	1	0	1
233	CCNL1	1	2	0	0	0	2
234	CCT4	1	2	1	0	0	1
235	CD2AP	1	3	0	0	0	3
236	CDC23	1	3	0	1	0	2
237	CDC6	1	1	0	0	0	1
238	CDK11A	1	2	0	0	0	2
239	CDK12	1	3	0	1	1	1
240	CDK13	1	6	0	1	1	4
241	CDK5RAP2	1	3	0	0	0	3
242	CDK7	1	1	0	0	1	0
243	CEBPZ	1	1	0	0	0	1
244	CENPF	1	3	0	1	2	0
245	CFDP1	1	2	0	0	1	1
246	CHAF1A	1	3	1	0	0	2
247	CHAF1B	1	1	0	1	0	0
248	CHAMP1	1	2	1	0	0	1
249	CHD1	1	4	0	1	0	3
250	CHD3	1	1	0	0	0	1
251	CIT	1	1	0	1	0	0
252	CLASP2	1	1	0	1	0	0
253	CLIP2	1	2	0	1	0	1
254	CLTC	1	1	0	0	0	1
255	COBLL1	1	2	0	1	0	1
256	COIL	1	1	0	0	1	0
257	COPA	1	1	0	1	0	0
258	CPSF2	1	1	0	0	0	1
259	CPSF3	1	1	0	0	0	1
260	CTTN	1	2	0	0	0	2
261	CXADR	1	2	0	0	1	1
262	CYFIP1	1	1	0	0	0	1
263	DBN1	1	8	0	1	1	6
264	DBNL	1	2	0	0	1	1
265	DCAF15	1	2	0	0	0	2
266	DDA1	1	2	0	0	0	2
267	DDX18	1	3	0	0	0	3
268	DDX23	1	1	0	0	0	1
269	DDX39A	1	1	0	0	0	1
270	DDX42	1	2	0	0	0	2
271	DDX54	1	7	1	1	1	4
272	DDX55	1	1	0	0	1	0
273	DEPDC1B	1	3	0	1	0	2
274	DFFA	1	4	0	1	2	1
275	DGCR8	1	3	0	0	0	3
276	DKC1	1	5	0	0	1	4
277	DMTN	1	1	0	0	0	1
278	DNAJC17	1	2	0	0	0	2
279	DNAJC19	1	2	0	0	1	1
280	DNM1L	1	2	0	0	0	2
281	DNMT1	1	4	0	0	0	4
282	DNTTIP2	1	1	0	0	0	1
283	DOCK9	1	3	0	0	1	2
284	DONSON	1	1	0	0	0	1
285	DPF2	1	1	0	0	1	0
286	DPYSL3	1	2	0	0	1	1
287	DSN1	1	2	0	0	0	2
288	DTL	1	2	0	0	0	2
289	DYNC1LI2	1	1	0	0	0	1
290	EAPP	1	3	0	1	0	2
291	EDC4	1	2	0	0	0	2
292	EEF2K	1	1	0	1	0	0
293	EGFR	1	1	0	0	0	1
294	EHD4	1	2	0	0	1	1
295	EHMT2	1	1	0	0	0	1
296	EIF2A	1	2	0	0	1	1
297	EIF4ENIF1	1	5	0	0	0	5
298	EIF4G1	1	2	0	1	0	1
299	EIF5	1	1	0	0	1	0
300	EIF5B	1	4	0	0	1	3
301	ELAC2	1	2	0	1	0	1
302	EML4	1	2	0	0	0	2
303	ENO1	1	3	0	0	0	3
304	EPB41L2	1	3	0	1	0	2
305	EPB41L3	1	1	0	0	0	1
306	EPS15L1	1	2	0	0	0	2
307	ERC1	1	3	0	0	2	1
308	ETV3	1	1	0	0	0	1
309	EZH2	1	1	0	0	0	1
310	FAM110A	1	1	0	0	0	1
311	FAM160A2	1	1	0	1	0	0
312	FAM53C	1	1	0	0	0	1
313	FAM76B	1	3	0	1	1	1
314	FAM83H	1	4	0	1	2	1
315	FGFR1OP	1	1	0	0	1	0
316	FILIP1L	1	3	0	0	0	3
317	FIP1L1	1	1	0	0	1	0
318	FLII	1	3	1	0	1	1
319	FLNA	1	4	1	0	0	3
320	FLNB	1	3	0	1	0	2
321	FNBP1	1	2	0	1	0	1
322	FOXK1	1	1	0	0	1	0
323	FRA10AC1	1	1	0	0	0	1
324	FRMD4A	1	1	0	0	0	1
325	FRMD6	1	3	0	1	0	2
326	FUBP1	1	1	0	1	0	0
327	GBF1	1	3	0	1	0	2
328	GCFC2	1	3	0	0	1	2
329	GIGYF2	1	2	0	0	1	1
330	GIT1	1	2	0	0	0	2
331	GIT2	1	3	0	1	0	2
332	GNL3L	1	2	0	0	1	1
333	GOLGB1	1	1	0	0	0	1
334	GPATCH8	1	2	0	0	1	1
335	GPRASP2	1	1	0	0	0	1
336	GPRIN1	1	1	0	0	0	1
337	GTPBP4	1	3	0	1	0	2
338	HDAC1	1	3	0	1	0	2
339	HDAC4	1	1	0	0	0	1
340	HDGF	1	1	0	0	1	0
341	HECTD1	1	2	0	0	0	2
342	HIRIP3	1	5	0	1	1	3
343	HIST1H2BJ	1	2	0	0	0	2
344	HIST1H4B	1	1	0	0	0	1
345	HIST1H4H	1	2	0	0	1	1
346	HIST1H4J	1	1	0	0	1	0
347	HIST1H4L	1	1	0	0	0	1
348	HIST4H4	1	1	0	0	1	0
349	HJURP	1	6	0	1	0	5
350	HMGA1	1	1	0	1	0	0
351	HMGN1	1	2	0	0	1	1
352	HNF1B	1	3	0	0	0	3
353	HNRNPM	1	2	1	0	1	0
354	HNRNPU	1	1	0	0	1	0
355	HNRNPUL1	1	3	0	0	2	1
356	HOMER3	1	5	0	0	1	4
357	HSP90AB1	1	2	0	0	0	2
358	HSPBP1	1	1	0	0	0	1
359	HTT	1	2	0	0	0	2
360	HUWE1	1	1	0	0	1	0
361	IGF2R	1	2	0	1	0	1
362	IKBKB	1	1	0	0	0	1
363	ING5	1	3	0	0	0	3
364	INPP5E	1	3	0	1	1	1
365	INTS10	1	1	0	0	1	0
366	IRF2BP2	1	3	0	1	0	2
367	ITSN1	1	5	1	0	1	3
368	IWS1	1	2	1	0	0	1
369	JMJD1C	1	3	0	1	1	1
370	KAT5	1	1	0	0	0	1
371	KATNA1	1	2	0	0	0	2
372	KBTBD11	1	3	0	1	0	2
373	KCTD3	1	2	0	0	1	1
374	KDM1A	1	1	0	0	0	1
375	KIAA0930	1	1	0	0	0	1
376	KIAA1143	1	2	0	0	0	2
377	KIAA1217	1	2	0	1	0	1
378	KIAA1522	1	5	0	0	0	5
379	KIAA1671	1	1	0	0	0	1
380	KIF13B	1	8	0	0	3	5
381	KIF1C	1	1	0	1	0	0
382	KIF23	1	1	0	0	0	1
383	KIFAP3	1	4	0	1	1	2
384	KLC2	1	1	0	1	0	0
385	KMT2B	1	2	0	0	0	2
386	KMT2D	1	1	0	0	0	1
387	KPNA6	1	1	0	0	1	0
388	KRT18	1	2	0	1	0	1
389	KTN1	1	1	0	0	0	1
390	LEMD2	1	1	0	0	0	1
391	LEO1	1	1	0	0	0	1
392	LIG1	1	4	0	1	2	1
393	LIMCH1	1	2	0	0	0	2
394	LMNA	1	1	0	0	0	1
395	LRCH4	1	4	0	0	4	0
396	LYAR	1	4	0	1	0	3
397	LYST	1	1	0	0	0	1
398	MAGED2	1	1	0	0	0	1
399	MAP1B	1	6	0	0	2	4
400	MAP2K3	1	2	0	0	0	2
401	MAP3K7	1	1	0	1	0	0
402	MAPRE3	1	1	0	0	0	1
403	MARK2	1	2	0	1	0	1
404	MASTL	1	3	0	0	1	2
405	MBD4	1	3	1	0	2	0
406	MCM4	1	6	0	2	1	3
407	MCM6	1	1	0	0	0	1
408	MCM7	1	1	0	1	0	0
409	MCMBP	1	1	0	0	0	1
410	MDC1	1	2	0	0	1	1
411	MED1	1	1	0	0	0	1
412	MED14	1	2	0	0	0	2
413	MEPCE	1	3	0	0	2	1
414	MET	1	1	0	0	0	1
415	METTL1	1	2	0	0	0	2
416	MFAP1	1	2	0	0	1	1
417	MIB1	1	2	0	0	1	1
418	MICALL1	1	4	0	1	1	2
419	MLF2	1	1	0	0	1	0
420	MNAT1	1	1	0	0	1	0
421	MPRIP	1	5	0	1	0	4
422	MRPS31	1	2	0	0	1	1
423	MSI1	1	1	1	0	0	0
424	MTA2	1	1	0	0	0	1
425	MTA3	1	4	1	0	0	3
426	MTDH	1	2	0	0	1	1
427	MTFR1L	1	1	0	0	0	1
428	MTMR2	1	2	0	0	1	1
429	MTUS1	1	2	0	0	0	2
430	MVB12A	1	1	0	0	0	1
431	MVP	1	1	0	0	1	0
432	MYCBP2	1	1	0	0	1	0
433	MYH10	1	1	0	0	0	1
434	MYH9	1	4	0	1	1	2
435	MYL12A	1	1	0	0	0	1
436	MZT2B	1	1	0	0	0	1
437	N4BP1	1	1	0	0	0	1
438	NADK	1	2	0	0	1	1
439	NAP1L1	1	1	0	0	0	1
440	NBN	1	2	0	1	0	1
441	NCAPG	1	1	0	1	0	0
442	NCAPH2	1	2	0	0	0	2
443	NCBP3	1	2	1	0	0	1
444	NCK1	1	1	0	0	1	0
445	NCOA1	1	2	0	1	0	1
446	NCOA3	1	3	0	0	1	2
447	NCOR1	1	2	0	1	0	1
448	NEDD4L	1	1	0	0	0	1
449	NEK9	1	1	0	0	0	1
450	NEO1	1	1	0	1	0	0
451	NF1	1	1	0	0	1	0
452	NIPBL	1	1	0	0	0	1
453	NKTR	1	1	0	0	0	1
454	NMD3	1	1	1	0	0	0
455	NME1	1	2	0	0	0	2
456	NME2	1	1	0	0	0	1
457	NOLC1	1	3	0	0	1	2
458	NOP56	1	8	1	1	1	5
459	NPM1	1	1	0	0	0	1
460	NSD1	1	4	0	0	0	4
461	NUCKS1	1	1	0	0	0	1
462	NUP107	1	2	1	1	0	0
463	NUP214	1	2	0	0	0	2
464	NUP35	1	1	0	0	1	0
465	OPTN	1	3	0	0	0	3
466	OSBP	1	1	0	0	0	1
467	OSBPL10	1	3	0	0	2	1
468	OSBPL3	1	2	0	1	0	1
469	OSTF1	1	3	0	0	0	3
470	PACRGL	1	2	0	0	1	1
471	PACS1	1	1	0	0	0	1
472	PACSIN3	1	2	0	0	0	2
473	PANK2	1	2	0	0	0	2
474	PAPOLG	1	1	0	0	0	1
475	PARD6B	1	1	0	0	0	1
476	PCBD1	1	2	0	0	1	1
477	PCBP1	1	1	0	0	1	0
478	PCF11	1	4	0	2	0	2
479	PGLS	1	1	0	0	0	1
480	PGRMC1	1	5	0	0	1	4
481	PHF2	1	1	0	0	0	1
482	PHKA1	1	1	0	0	1	0
483	PHLDB2	1	2	0	1	0	1
484	PHRF1	1	2	1	0	0	1
485	PI4KA	1	1	0	0	0	1
486	PKMYT1	1	2	0	1	0	1
487	PKN1	1	1	0	0	0	1
488	PKN2	1	1	0	0	0	1
489	PKP4	1	3	0	0	0	3
490	PLEKHA2	1	3	0	0	1	2
491	PLEKHA5	1	2	0	0	0	2
492	PLEKHA7	1	7	0	0	2	5
493	PMS2	1	6	1	0	3	2
494	PNN	1	6	0	0	1	5
495	POLDIP3	1	1	1	0	0	0
496	POLR2A	1	1	0	1	0	0
497	POLR3E	1	1	0	0	0	1
498	POP1	1	1	0	0	0	1
499	PPIA	1	1	0	0	0	1
500	PPIG	1	10	0	1	2	7
501	PPIL4	1	1	0	0	0	1
502	PPP1R12A	1	1	0	0	0	1
503	PRKAB1	1	1	1	0	0	0
504	PRKACG	1	2	0	0	2	0
505	PROSER2	1	5	0	2	3	0
506	PRPF40B	1	1	0	0	1	0
507	PRPF4B	1	6	0	1	1	4
508	PRR14	1	5	0	2	0	3
509	PSIP1	1	2	0	1	0	1
510	PSMA3	1	1	0	0	0	1
511	PSMB5	1	2	0	1	1	0
512	PSMD11	1	1	0	1	0	0
513	PSMF1	1	5	0	0	0	5
514	PTGFRN	1	1	0	0	0	1
515	PTK7	1	3	0	0	1	2
516	PTPN12	1	1	0	1	0	0
517	PTPN13	1	1	0	1	0	0
518	PTPN14	1	5	0	0	2	3
519	PUS1	1	2	1	1	0	0
520	RAB11FIP2	1	1	0	0	1	0
521	RABGEF1	1	4	0	0	2	2
522	RAF1	1	2	0	0	1	1
523	RAI14	1	1	0	0	0	1
524	RALGAPA1	1	1	0	0	0	1
525	RALGAPB	1	1	0	0	1	0
526	RALGPS2	1	1	0	0	1	0
527	RALY	1	2	0	0	0	2
528	RANBP10	1	3	0	0	2	1
529	RANBP2	1	5	0	0	1	4
530	RAPGEF1	1	1	0	0	0	1
531	RASL11A	1	3	0	1	0	2
532	RASSF8	1	1	0	0	0	1
533	RBBP6	1	3	0	1	1	1
534	RBL1	1	2	0	0	0	2
535	RBM12B	1	3	0	0	2	1
536	RBM15	1	1	0	0	1	0
537	RBM25	1	1	0	0	1	0
538	RBM26	1	1	0	0	0	1
539	RBMS1	1	5	0	1	1	3
540	RBMX2	1	1	0	0	0	1
541	RCC2	1	1	0	1	0	0
542	RECQL4	1	1	0	0	0	1
543	REPS1	1	2	0	0	1	1
544	RERE	1	3	0	0	1	2
545	RFC1	1	3	0	0	0	3
546	RFFL	1	1	0	1	0	0
547	RMDN3	1	1	0	1	0	0
548	RNF213	1	1	0	1	0	0
549	RNPC3	1	4	0	0	2	2
550	RPA1	1	3	0	0	1	2
551	RPL22L1	1	1	0	0	1	0
552	RPL28	1	1	0	0	0	1
553	RPL29	1	2	0	0	0	2
554	RPS16	1	1	0	0	1	0
555	RPS20	1	2	0	1	0	1
556	RPS6KB1	1	1	0	0	1	0
557	RSL1D1	1	3	0	0	0	3
558	RUBCN	1	1	0	0	0	1
559	RUNX1	1	2	0	0	0	2
560	SAFB	1	3	0	1	1	1
561	SAFB2	1	1	0	0	0	1
562	SAMD4A	1	1	0	0	1	0
563	SAV1	1	2	0	0	1	1
564	SCAF1	1	5	1	0	1	3
565	SCAF11	1	1	0	0	0	1
566	SCRIB	1	5	0	0	2	3
567	SCRN2	1	1	0	1	0	0
568	SEC61B	1	1	0	0	0	1
569	SETD2	1	2	0	0	0	2
570	SF3B2	1	3	0	0	0	3
571	SGTA	1	2	0	0	1	1
572	SH2D4A	1	3	1	0	1	1
573	SH3BP5L	1	1	0	0	0	1
574	SH3KBP1	1	1	0	0	0	1
575	SH3RF1	1	1	0	1	0	0
576	SHROOM2	1	1	0	0	0	1
577	SIN3A	1	1	0	0	0	1
578	SLAIN2	1	1	0	0	1	0
579	SLC16A1	1	1	0	0	0	1
580	SLC25A46	1	3	0	1	0	2
581	SLC26A6	1	1	0	0	0	1
582	SLC7A6OS	1	3	0	1	1	1
583	SMARCAD1	1	1	0	0	0	1
584	SMARCC1	1	5	0	1	0	4
585	SMC4	1	3	0	0	0	3
586	SMG8	1	2	0	1	0	1
587	SNAPIN	1	4	0	0	3	1
588	SNTB1	1	3	0	1	0	2
589	SNTB2	1	1	0	0	0	1
590	SNX2	1	2	0	1	0	1
591	SON	1	4	0	0	0	4
592	SORBS1	1	3	0	1	0	2
593	SPAG9	1	3	0	0	0	3
594	SPECC1L	1	2	0	0	0	2
595	SPEN	1	1	0	0	0	1
596	SPICE1	1	3	0	0	1	2
597	SPIRE1	1	1	0	0	0	1
598	SPIRE2	1	2	0	0	1	1
599	SPP1	1	6	0	1	1	4
600	SPTBN1	1	1	0	0	0	1
601	SRBD1	1	3	0	0	1	2
602	SRCAP	1	1	0	0	0	1
603	SRP14	1	1	0	0	0	1
604	SSB	1	3	0	1	0	2
605	SSH2	1	2	0	0	1	1
606	STARD13	1	4	0	0	0	4
607	STK10	1	4	0	0	2	2
608	STK11IP	1	2	0	1	0	1
609	STK17A	1	2	0	1	1	0
610	STK3	1	1	0	0	1	0
611	STT3B	1	1	0	0	0	1
612	STX4	1	1	0	0	0	1
613	SUPT6H	1	1	0	0	0	1
614	SUV39H2	1	2	0	1	0	1
615	SVIL	1	2	0	0	0	2
616	SYNE2	1	1	0	0	1	0
617	SYNJ2	1	1	0	0	0	1
618	SYNPO	1	2	0	0	1	1
619	SYNRG	1	2	0	0	0	2
620	SZRD1	1	1	0	0	0	1
621	TANC1	1	2	0	0	0	2
622	TBC1D14	1	1	0	0	0	1
623	TBC1D2	1	3	0	1	1	1
624	TBC1D9B	1	5	0	0	2	3
625	TCP11L1	1	3	0	0	2	1
626	TFPT	1	2	0	0	1	1
627	TIMELESS	1	4	0	0	3	1
628	TJP1	1	2	0	0	0	2
629	TMX1	1	1	0	1	0	0
630	TNFAIP1	1	4	0	0	0	4
631	TNFAIP3	1	1	0	0	0	1
632	TNRC6C	1	3	0	1	1	1
633	TOM1	1	5	0	1	1	3
634	TOR1AIP1	1	1	0	0	0	1
635	TP53BP1	1	3	0	0	0	3
636	TPR	1	1	0	0	0	1
637	TRAF3IP1	1	1	0	1	0	0
638	TRAFD1	1	3	0	1	0	2
639	TRIM25	1	2	0	0	0	2
640	TRIM47	1	1	0	0	0	1
641	TRIM5	1	4	0	1	1	2
642	TRIO	1	3	0	0	1	2
643	TRIP12	1	4	0	0	0	4
644	TSC2	1	4	0	0	1	3
645	TSSC4	1	3	0	0	0	3
646	TTC28	1	3	1	0	0	2
647	TTC7A	1	8	0	0	2	6
648	TUBGCP5	1	2	0	0	0	2
649	UBE4B	1	2	0	0	1	1
650	UBR5	1	2	0	0	0	2
651	UCKL1	1	2	0	1	0	1
652	UNC13B	1	1	0	1	0	0
653	UNK	1	1	0	0	0	1
654	UPF1	1	1	0	0	0	1
655	USP14	1	3	0	0	1	2
656	USP24	1	1	0	0	0	1
657	USP32	1	1	0	0	0	1
658	USP39	1	2	0	0	0	2
659	USP6	1	2	0	0	0	2
660	VAMP4	1	2	0	1	1	0
661	VCL	1	4	0	2	0	2
662	VGF	1	1	0	1	0	0
663	VIM	1	3	0	0	1	2
664	VPS35	1	1	0	0	0	1
665	WBP11	1	1	0	0	0	1
666	WDHD1	1	2	0	1	0	1
667	WDR20	1	2	0	0	0	2
668	WDR59	1	3	0	1	0	2
669	WDR70	1	2	0	1	0	1
670	WDR77	1	3	0	0	0	3
671	XPC	1	4	0	0	2	2
672	XRN2	1	1	0	1	0	0
673	YAP1	1	5	0	0	1	4
674	YEATS2	1	1	0	0	0	1
675	YTHDC1	1	2	0	1	1	0
676	ZBTB7A	1	2	0	0	0	2
677	ZC3HAV1L	1	4	0	0	2	2
678	ZC3HC1	1	5	0	0	0	5
679	ZDHHC5	1	1	0	0	0	1
680	ZEB1	1	2	0	0	0	2
681	ZFAND3	1	1	0	0	0	1
682	ZFC3H1	1	4	1	0	2	1
683	ZFP36L1	1	3	0	0	0	3
684	ZFP91	1	1	0	1	0	0
685	ZMYM4	1	2	0	1	0	1
686	ZNF22	1	1	0	0	0	1
687	ZNF444	1	2	0	0	0	2
688	ZNF622	1	2	0	0	0	2
689	ZNF638	1	5	0	1	1	3
690	ZNF672	1	1	0	0	0	1
691	ZNF687	1	4	0	0	1	3
692	ZNRF2	1	3	0	0	0	3
693	ZYX	1	6	0	1	1	4

### Sheet: S4. Pathways, tissues
	result_type	term_id	term_name	adjusted_p_value	term_n_genes	pSNV_genes_enriched
1	pathways	GO:0000375	RNA splicing, via transesterification reactions	0.00634109	365	SRRM2,BUD13,THRAP3,MPHOSPH10,SRRT,ACIN1,CD2BP2,RBM15B,LARP7,SRSF11,SRRM1,SYMPK,SNIP1,RBM7,C9orf78,PSIP1,HNRNPM,CDK13,PCF11,YTHDC1
2	pathways	GO:0000377	RNA splicing, via transesterification reactions with bulged adenosine as nucleophile	0.0141699	362	SRRM2,BUD13,THRAP3,SRRT,ACIN1,CD2BP2,RBM15B,LARP7,SRSF11,SRRM1,SYMPK,SNIP1,RBM7,C9orf78,PSIP1,HNRNPM,CDK13,PCF11,YTHDC1
3	pathways	GO:0000398	mRNA splicing, via spliceosome	0.0141699	362	SRRM2,BUD13,THRAP3,SRRT,ACIN1,CD2BP2,RBM15B,LARP7,SRSF11,SRRM1,SYMPK,SNIP1,RBM7,C9orf78,PSIP1,HNRNPM,CDK13,PCF11,YTHDC1
4	pathways	GO:0001672	regulation of chromatin assembly or disassembly	0.0442805	27	MPHOSPH8,MAP1S,TRIM28
5	pathways	GO:0006281	DNA repair	0.0442805	577	TNKS1BP1,BOD1L1,NSMCE4A,RIF1,MSH6,TRIM28,PARP4,PDS5B,RNF169,ERCC5,CHAF1A,LIG1,MCM7,CBX8,ATRIP,BABAM1,NBN,MBD4,CCNH,MCM4,CHAF1B,WDHD1
6	pathways	GO:0006325	chromatin organization	0.0163284	831	FLCN,MPHOSPH8,INCENP,MAP1S,MKI67,RSF1,RIF1,TRIM28,TAF12,SUDS3,HCFC1,BAZ1B,LRWD1,KDM2B,JMJD1C,CHAF1A,CBX8,CHD1,HIRIP3,NCOA1,BABAM1,SAFB,BAZ1A,CHAF1B,NCOR1,IWS1,SMARCC1,HMGA1,HDAC1,MAP3K7,SUV39H2,BRPF1
7	pathways	GO:0006333	chromatin assembly or disassembly	0.0232175	220	MPHOSPH8,MAP1S,RSF1,TRIM28,BAZ1B,CHAF1A,HIRIP3,CHAF1B,SMARCC1,HMGA1,HDAC1,SUV39H2
8	pathways	GO:0006396	RNA processing	5.13e-06	968	SRRM2,BUD13,BCLAF1,THRAP3,MPHOSPH10,SRRT,ACIN1,NCOR2,CD2BP2,RBM15B,UTP20,WDR55,LARP7,SRSF11,SRRM1,HABP4,SYMPK,ZC3H14,SNIP1,RBM7,LYAR,ZFC3H1,C9orf78,PSIP1,ZNF638,PPIG,SCAF1,NOP56,GTPBP4,RBBP6,POLDIP3,CDK12,SAFB,HNRNPM,NCBP3,ELAC2,CDK13,PCF11,CCNH,DDX54,YTHDC1,NCOR1,PUS1,IWS1,XRN2,SSB,PHRF1,PRPF4B
9	pathways	GO:0006397	mRNA processing	8.4e-06	535	SRRM2,BUD13,BCLAF1,THRAP3,SRRT,ACIN1,CD2BP2,RBM15B,LARP7,SRSF11,SRRM1,HABP4,SYMPK,ZC3H14,SNIP1,RBM7,C9orf78,PSIP1,SCAF1,RBBP6,POLDIP3,CDK12,SAFB,HNRNPM,NCBP3,CDK13,PCF11,CCNH,YTHDC1,IWS1,XRN2,PHRF1,PRPF4B
10	pathways	GO:0006890	retrograde vesicle-mediated transport, Golgi to endoplasmic reticulum	0.049955	87	RACGAP1,KIF3B,KIFAP3,COPA,KLC2,KIF1C,GBF1,ARFGAP3
11	pathways	GO:0007019	microtubule depolymerization	0.0442805	48	MAP1S,NAV3,CAMSAP1,MID1,ARHGEF2,CLASP2
12	pathways	GO:0007026	negative regulation of microtubule depolymerization	0.0360092	29	NAV3,CAMSAP1,MID1,ARHGEF2,CLASP2
13	pathways	GO:0007097	nuclear migration	0.0310688	23	KIF1A,SUN2,PCM1
14	pathways	GO:0007264	small GTPase mediated signal transduction	0.00285102	520	CDC42SE1,FLCN,DENND4C,ARFGEF1,KANK2,ARHGEF28,ARHGAP1,RALGAPA2,TRIM28,ARHGAP39,RREB1,RACGAP1,MADD,SIPA1L3,RGL2,SQSTM1,ARHGAP23,PHACTR4,ARHGAP5,ITSN1,ARHGAP29
15	pathways	GO:0007265	Ras protein signal transduction	0.0182997	352	CDC42SE1,FLCN,DENND4C,ARFGEF1,KANK2,ARHGEF28,ARHGAP1,TRIM28,RREB1,MADD,RGL2,SQSTM1,PHACTR4,ARHGAP5,ARHGAP29
16	pathways	GO:0007266	Rho protein signal transduction	0.0179354	138	CDC42SE1,FLCN,KANK2,ARHGEF28,ARHGAP1
17	pathways	GO:0008380	RNA splicing	0.00017835	459	SRRM2,BUD13,BCLAF1,THRAP3,MPHOSPH10,SRRT,ACIN1,CD2BP2,RBM15B,LARP7,SRSF11,SRRM1,HABP4,SYMPK,SNIP1,RBM7,C9orf78,PSIP1,ZNF638,PPIG,SCAF1,CDK12,HNRNPM,CDK13,PCF11,YTHDC1
18	pathways	GO:0010970	transport along microtubule	0.038657	166	MAP1S,KIF1A,SUN2,PCM1,HSPB1,KIF3B,DST,KIFAP3,KIF1C,TRAF3IP1
19	pathways	GO:0016071	mRNA metabolic process	8.4e-06	877	SRRM2,BUD13,TNKS1BP1,BCLAF1,THRAP3,SRRT,LARP4B,ACIN1,CD2BP2,RBM15B,HSPB1,LARP7,SRSF11,SRRM1,HABP4,SYMPK,ZC3H14,SNIP1,RBM7,TNRC6C,C9orf78,PSIP1,EIF4G1,SCAF1,FLNA,PSMB5,RBBP6,POLDIP3,CDK12,SAFB,HNRNPM,NCBP3,SMG8,CDK13,PCF11,CCNH,YTHDC1,BAG4,PUS1,IWS1,XRN2,SSB,PHRF1,PRPF4B
20	pathways	GO:0022027	interkinetic nuclear migration	0.0410263	5	KIF1A,PCM1
21	pathways	GO:0031032	actomyosin structure organization	0.0321195	207	EPB41L1,RACGAP1,MYO18A,CIT,MYH9,PHLDB2,ZYX,FLII,FRMD6,BAG4,CLASP2,EPB41L2,ANLN
22	pathways	GO:0031114	regulation of microtubule depolymerization	0.0163284	33	MAP1S,NAV3,CAMSAP1,MID1,ARHGEF2,CLASP2
23	pathways	GO:0031503	protein-containing complex localization	0.035717	293	PCM1,RBM15B,SRSF11,SRRM1,KIF3B,SYMPK,RCC2,KIFAP3,NUP107,POLDIP3,TRAF3IP1,YTHDC1,NMD3,IWS1,DBN1,SSB
24	pathways	GO:0034109	homotypic cell-cell adhesion	0.0393494	88	TLN1,PTPRU,HSPB1,TJP2,VCL,MYH9,FLNA
25	pathways	GO:0035023	regulation of Rho protein signal transduction	0.0232175	86	CDC42SE1,FLCN,KANK2,ARHGEF28
26	pathways	GO:0043087	regulation of GTPase activity	0.038657	492	CDC42SE1,TBC1D1,FLCN,ARFGEF1,TBC1D4,ARHGAP1,RALGAPA2,ARHGAP39,RACGAP1,SIPA1L3,ARHGAP23,SH3BP4,RCC2,ARHGAP5,TBC1D2,ARHGAP29
27	pathways	GO:0043242	negative regulation of protein-containing complex disassembly	0.038657	85	NAV3,CAMSAP1,MID1,PLEKHH2,ADD3,FLII,ARHGEF2,CLASP2
28	pathways	GO:0043547	positive regulation of GTPase activity	0.038657	412	TBC1D1,FLCN,ARFGEF1,TBC1D4,ARHGAP1,RALGAPA2,ARHGAP39,RACGAP1,SIPA1L3,ARHGAP23,RCC2,ARHGAP5,TBC1D2,ARHGAP29,GIT2,DEPDC1B,ARFGAP3,ACAP2,ABR
29	pathways	GO:0046578	regulation of Ras protein signal transduction	0.0102604	201	CDC42SE1,FLCN,DENND4C,ARFGEF1,KANK2,ARHGEF28
30	pathways	GO:0051056	regulation of small GTPase mediated signal transduction	0.00029581	331	CDC42SE1,FLCN,DENND4C,ARFGEF1,KANK2,ARHGEF28,ARHGAP1,RALGAPA2,ARHGAP39,RACGAP1,MADD,SIPA1L3,RGL2,SQSTM1,ARHGAP23,ARHGAP5,ITSN1,ARHGAP29
31	pathways	GO:0051261	protein depolymerization	0.0247589	118	MAP1S,MICAL3,NAV3,CAMSAP1,MID1,PLEKHH2,ADD3,FLII,ARHGEF2,CLASP2
32	pathways	GO:0051647	nucleus localization	0.038657	29	KIF1A,SUN2,PCM1
33	pathways	GO:0070507	regulation of microtubule cytoskeleton organization	0.0282586	146	MAP1S,NAV3,NUMA1,CAMSAP1,PHLDB1,MID1,PHLDB2,MARK2,TRAF3IP1,ARHGEF2,CLASP2
34	pathways	GO:0110011	regulation of basement membrane organization	0.0310688	5	PHLDB1,PHLDB2,CLASP2
35	pathways	GO:0140014	mitotic nuclear division	0.0204246	300	INCENP,MKI67,PDS5B,NUMA1,RACGAP1,KIF3B,NCAPH,REEP4,ANKLE2,NCAPG,PKMYT1,FLNA,CDK13,CHAMP1,CDC23,CLASP2,ANLN
36	pathways	GO:1901879	regulation of protein depolymerization	0.0204246	91	MAP1S,NAV3,CAMSAP1,MID1,PLEKHH2,ADD3,FLII,ARHGEF2,CLASP2
37	pathways	GO:1901880	negative regulation of protein depolymerization	0.0232175	74	NAV3,CAMSAP1,MID1,PLEKHH2,ADD3,FLII,ARHGEF2,CLASP2
38	pathways	GO:1902275	regulation of chromatin organization	0.038657	202	FLCN,MPHOSPH8,MAP1S,MKI67,RIF1,TRIM28
39	pathways	GO:1903047	mitotic cell cycle process	0.0338272	921	TNKS1BP1,INCENP,KANK2,MKI67,SUN2,PCM1,PDS5B,NUMA1,RACGAP1,KIF3B,NCAPH,REEP4,ID2,MDM4,RCC2,CIT,ANKLE2,NCAPG,PKMYT1,LIG1,EIF4G1,MCM7,FLNA,PSMB5,CDK13,CHAMP1,NBN,CCNH,CDC23,MCM4,ARHGEF2,CLASP2,ANLN
40	pathways	GO:1903311	regulation of mRNA metabolic process	0.049955	356	THRAP3,LARP4B,ACIN1,RBM15B,HSPB1,LARP7,ZC3H14,RBM7,TNRC6C,C9orf78,EIF4G1,PSMB5,SAFB,HNRNPM,YTHDC1,BAG4,IWS1
41	pathways	GO:1904259	regulation of basement membrane assembly involved in embryonic body morphogenesis	0.0310688	5	PHLDB1,PHLDB2,CLASP2
42	pathways	GO:1904261	positive regulation of basement membrane assembly involved in embryonic body morphogenesis	0.0310688	5	PHLDB1,PHLDB2,CLASP2
43	pathways	GO:2001197	basement membrane assembly involved in embryonic body morphogenesis	0.0310688	5	PHLDB1,PHLDB2,CLASP2
44	pathways	REAC:R-HSA-1445148	Translocation of SLC2A4 (GLUT4) to the plasma membrane	0.0204246	72	TBC1D1,TBC1D4,RALGAPA2,KIF3B,PRKAB1,MYH9,KIFAP3
45	pathways	REAC:R-HSA-1640170	Cell Cycle	0.0442805	624	INCENP,SUN2,PCM1,RSF1,MZT2A,PDS5B,NUMA1,NCAPH,MDM4,SYNE1,RCC2,ANKLE2,NCAPG,PKMYT1,LIG1,NUP107,MCM7,PSMB5,ATRIP,BABAM1,NBN,CCNH,CDC23,MCM4,CLASP2,HDAC1
46	pathways	REAC:R-HSA-3899300	SUMOylation of transcription cofactors	0.0247589	41	TRIM28,NCOR2,MBD1,CBX8,NCOA1,SAFB
47	pathways	REAC:R-HSA-6811434	COPI-dependent Golgi-to-ER retrograde traffic	0.0306052	100	KIF1A,RACGAP1,KIF3B,KIFAP3,COPA,KLC2,KIF1C,GBF1
48	pathways	REAC:R-HSA-983189	Kinesins	0.044997	61	KIF1A,RACGAP1,KIF3B,KIFAP3,KLC2,KIF1C
49	pathways	CORUM:351	Spliceosome	0.0204246	140	SRRM2,BUD13,SRRT,ACIN1,CD2BP2,SRSF11,SRRM1
50	pathways	CORUM:929	CEN complex	0.0163284	37	SRRT,RSF1,RACGAP1,ZFP91,COBLL1,CBX8
51	tissues	HPA:0010013	adipose tissue; adipocytes[High]	0.0189609	432	TRIM28,FASN,NUMA1,CYB5B,SYMPK,SLC4A2,ZFP91,RMDN3,PPIG,SAFB,HNRNPM,NCBP3,FUBP1,CHAMP1,MBD4
52	tissues	HPA:0030073	appendix; lymphoid tissue[High]	4.46e-07	799	SRRM2,BCLAF1,THRAP3,SRRT,TBC1D4,MKI67,UBAC1,SYAP1,SUN2,TLN1,SLIRP,LARP4B,MSH6,ACIN1,MRPS16,SRSF11,CYB5B,ETV6,MYO18A,RRN3,DFFA,FNBP1,RMDN3,MYH9,PTPN13,PSIP1,LIG1,ATRIP,CDK12,SAFB,HNRNPM,NCBP3,FUBP1,CHAMP1,ADGRE5,WDHD1,IRF2BP2,SMARCC1,HMGA1,HDAC1
53	tissues	HPA:0050093	breast; myoepithelial cells[High]	0.00687227	794	SRRM2,BCLAF1,TBC1D4,RBM34,SUN2,MSH6,TRIM28,PDS5B,NUMA1,MRPS16,SRSF11,CYB5B,FAM117A,ZFP91,RMDN3,ZNF638,PPIG,KLC2,CDK12,HNRNPM,FUBP1,POLR2A,CHAMP1,YTHDC1,XRN2,ACAP2,IRF2BP2
54	tissues	HPA:0080123	caudate; glial cells[High]	6.19e-05	630	BCLAF1,BOD1L1,THRAP3,LMNB2,MPHOSPH8,SUN2,MSH6,ACIN1,PDS5B,NUMA1,SRSF11,TAF12,ZFP91,ZFC3H1,PSIP1,RASL11A,PPIG,ATRIP,SAFB,HNRNPM,FUBP1,PTPN12,CHAMP1,MCM4,VAMP4,EPB41L2,XRN2,SSB,HMGA1
55	tissues	HPA:0090183	cerebellum; cells in granular layer[High]	3.29e-05	825	SRRM2,BCLAF1,THRAP3,LMNB2,EPB41L1,MICAL3,RBM34,SUN2,ACIN1,PDS5B,NUMA1,SRSF11,RREB1,MYO18A,ARHGAP23,SYNE1,ZFP91,RMDN3,ZFC3H1,PTPN13,PSIP1,ZNF638,PPIG,MARK2,PSMB5,ATRIP,NCOA1,CDK12,SAFB,HNRNPM,CHAMP1,YTHDC1,FAM160A2,SSB,HMGA1
56	tissues	HPA:0090193	cerebellum; cells in molecular layer[High]	2.42e-05	981	SRRM2,BCLAF1,THRAP3,LMNB2,MPHOSPH8,UBAC1,SUN2,MSH6,ACIN1,TRIM28,NCOR2,PDS5B,NUMA1,SRSF11,SRRM1,ZMYND8,TCOF1,ARHGAP23,MDM4,ZFP91,RMDN3,ZFC3H1,PTPN13,PSIP1,ZNF638,PPIG,PSMB5,ATRIP,NCOA1,CDK12,SAFB,HNRNPM,FUBP1,CHAMP1,YTHDC1,CLIP2,XRN2,ACAP2,SSB,HMGA1
57	tissues	HPA:0100123	cerebral cortex; glial cells[High]	1.94e-05	679	SRRM2,BCLAF1,THRAP3,LMNB2,MPHOSPH8,SUN2,ACIN1,TRIM28,PDS5B,NUMA1,PLEKHG3,SRSF11,ZFP91,RMDN3,ZFC3H1,PSIP1,RASL11A,ZNF638,PPIG,SCAF1,ATRIP,NCOA1,SAFB,HNRNPM,FUBP1,PTPN12,CHAMP1,CLIP2,VAMP4,XRN2,SSB,HMGA1
58	tissues	HPA:0110223	cervix, uterine; squamous epithelial cells[High]	4.46e-07	963	SRRM2,BUD13,BCLAF1,BOD1L1,THRAP3,MPHOSPH10,SRRT,EIF4B,MPHOSPH8,KANK2,RBM34,SUN2,LARP4B,MSH6,TRIM28,PDS5B,NUMA1,MRPS16,FOSL2,SRSF11,RREB1,CYB5B,SQSTM1,FAM117A,MDM4,RMDN3,ADD3,C9orf78,LIG1,RASL11A,PPIG,EIF4G1,SAFB,HNRNPM,NCBP3,FUBP1,ELAC2,CHAMP1,BAZ1A,YTHDC1,NCOR1,ANXA2,XRN2,IRF2BP2,SSB,HDAC1
59	tissues	HPA:0130203	colon; endothelial cells[High]	0.0002175	772	SRRM2,BUD13,TNKS1BP1,BCLAF1,THRAP3,MPHOSPH8,SUN2,TRIM28,PDS5B,NUMA1,HSPB1,SRSF11,CYB5B,ARHGAP23,FAM117A,SNIP1,ZFP91,MPRIP,PPIG,KIAA1217,KIF1C,FLII,CDK12,SAFB,HNRNPM,NCBP3,FUBP1,CHAMP1,BAG4,XRN2,IRF2BP2
60	tissues	HPA:0130243	colon; peripheral nerve/ganglion[High]	0.00031481	792	BCLAF1,THRAP3,SRRT,MPHOSPH8,UBAC1,SUN2,TRIM28,NUMA1,FAM117A,MDM4,UNC13B,RMDN3,PTPN13,PSIP1,ZNF638,PPIG,KIF1C,PSMB5,NCOA1,CDK12,SAFB,HNRNPM,NCBP3,ATP13A3,FUBP1,YTHDC1,SCRN2,ANXA2,PUS1,DBN1,XRN2
61	tissues	HPA:0160253	endometrium 1; cells in endometrial stroma[High]	0.000192	387	SRRM2,KANK2,SUN2,TRIM28,NUMA1,SRSF11,SYMPK,MDM4,ZFP91,LIG1,PPIG,FLNA,CDK12,SAFB,HNRNPM,FUBP1,CHAMP1,WDHD1,XRN2,ACAP2
62	tissues	HPA:0170253	endometrium 2; cells in endometrial stroma[High]	0.0201624	319	SUN2,MSH6,TRIM28,PDS5B,NUMA1,SRSF11,ATRIP,CDK12,SAFB,HNRNPM,FUBP1,CHAMP1
63	tissues	HPA:0250123	hippocampus; glial cells[High]	5.75e-06	500	BCLAF1,BOD1L1,MPHOSPH10,LMNB2,UBAC1,SUN2,ACIN1,TRIM28,PDS5B,NUMA1,SRSF11,ZFP91,ZFC3H1,PSIP1,RASL11A,PPIG,ATRIP,SAFB,HNRNPM,FUBP1,PTPN12,CHAMP1,MCM4,EPB41L2,XRN2,SSB,HMGA1
64	tissues	HPA:0270353	kidney; cells in glomeruli[High]	0.00020159	730	SRRM2,TNKS1BP1,TNS3,BCLAF1,SRRT,ARHGAP1,SUN2,TNS2,TLN1,MSH6,TRIM28,PDS5B,NUMA1,CYB5B,AKAP12,MDM4,ZFP91,MYH9,RASL11A,PPIG,FLNA,NCOA1,CDK12,HNRNPM,FUBP1,FLNB,CHAMP1,OSBPL3
65	tissues	HPA:0290393	liver; bile duct cells[High]	0.00010901	294	SRRM2,THRAP3,SUN2,TAF12,CYB5B,SGPP1,ZFP91,MYH9,PPIG,RNF213,HNRNPM,FUBP1,FLNB,CHAMP1,ANXA2,KRT18,SSB
66	tissues	HPA:0290403	liver; hepatocytes[High]	0.0131016	831	SRRM2,BUD13
67	tissues	HPA:0300423	lung; pneumocytes[High]	2.26e-06	771	SRRM2,TNKS1BP1,BCLAF1,THRAP3,SYAP1,RBM34,SUN2,RSF1,MSH6,TRIM28,PDS5B,NUMA1,SRSF11,TAF12,CYB5B,FAM117A,ZFP91,MYH9,RASL11A,PPIG,ATRIP,CDK12,SAFB,HNRNPM,NCBP3,FUBP1,FLNB,CHAMP1,BAZ1A,MCM4,KRT18,EPB41L2,XRN2,ACAP2,SSB,HMGA1,BRPF1
68	tissues	HPA:0310433	lymph node; germinal center cells[High]	1.78e-06	908	SRRM2,BUD13,BCLAF1,THRAP3,INCENP,PPP1R18,MKI67,UBAC1,RBM34,SUN2,TLN1,SLIRP,LARP4B,MSH6,MRPS16,SRSF11,CYB5B,ABCF1,MYO18A,ELF1,FNBP1,PTPN13,PSIP1,CHAF1A,MPRIP,LIG1,EIF4G1,MCM7,CDK12,SAFB,HNRNPM,NCBP3,FUBP1,CHAMP1,ADGRE5,MBD4,MCM4,WDHD1,ARHGEF2,EPB41L2,XRN2,SMARCC1
69	tissues	HPA:0340453	ovary; follicle cells[High]	0.00473763	568	SRRM2,BCLAF1,ARFGEF1,UBAC1,ARHGEF28,SUN2,SLIRP,TRIM28,PDS5B,HSPB1
70	tissues	HPA:0340463	ovary; ovarian stroma cells[High]	1.15e-07	347	SRRM2,BCLAF1,THRAP3,SUN2,MSH6,TRIM28,NUMA1,SRSF11,CYB5B,SYNE1,ZFP91,RMDN3,ADD3,PSIP1,PPIG,FLNA,POLDIP3,CDK12,SAFB,HNRNPM,NCBP3,FUBP1,CHAMP1,EPB41L2,XRN2,SSB
71	tissues	HPA:0350483	pancreas; islets of Langerhans[High]	0.00662421	754	SRRM2,BCLAF1,THRAP3,DENND4C,TBC1D4,EPB41L1,UBAC1,MSH6,TRIM28,NUMA1,MRPS16,SRSF11
72	tissues	HPA:0440343	skeletal muscle; myocytes[High]	7.04e-05	822	SRRM2,BCLAF1,BOD1L1,THRAP3,JPH1,MPHOSPH10,SRRT,NSMCE4A
73	tissues	HPA:0460643	skin 1; Langerhans[High]	0.00080338	728	SRRM2,BUD13,BCLAF1,THRAP3,SRRT,SUN2,LARP4B,MSH6,TRIM28,PDS5B,NUMA1,HSPB1,SRSF11,CYB5B,RRN3,ZFP91,RMDN3,RASL11A,PPIG,KLC2,CDK12,SAFB,HNRNPM,NCBP3,CHAMP1,MBD4
74	tissues	HPA:0460653	skin 1; fibroblasts[High]	0.00231725	811	SRRM2,BUD13,BCLAF1,THRAP3,SRRT,MPHOSPH8,SUN2,RIF1,MSH6,TRIM28,PDS5B,NUMA1
75	tissues	HPA:0460663	skin 1; keratinocytes[High]	0.00010372	834	SRRM2,TNKS1BP1,BCLAF1,THRAP3,MPHOSPH10,SRRT,SUN2,LARP4B,MSH6,TRIM28,PDS5B,NUMA1,HSPB1,SRSF11,CYB5B,FAM83G,RRN3,ZFP91,RMDN3,LIG1,RASL11A,PPIG,CDK12,SAFB,HNRNPM,NCBP3,FUBP1,POLR2A,PTPN12,CHAMP1,MBD4,MCM4
76	tissues	HPA:0460673	skin 1; melanocytes[High]	0.00010901	834	SRRM2,BUD13,BCLAF1,THRAP3,SRRT,MPHOSPH8,SUN2,LARP4B,MSH6,TRIM28,PDS5B,NUMA1,HSPB1,SRSF11,RRN3,ZFP91,RMDN3,LIG1,PPIG,CBX8,HIRIP3,CDK12,SAFB,HNRNPM,NCBP3,FUBP1,PTPN12,CHAMP1,MBD4,MCM4,BAG4,ANXA2,XRN2,HMGA1
77	tissues	HPA:0490693	smooth muscle; smooth muscle cells[High]	0.00010121	576	SRRM2,SMTN,BCLAF1,THRAP3,TBC1D1,ARHGAP1,SUN2,TRIM28,PDS5B,NUMA1,AMBRA1,SRSF11,SYNE1,MYLK,ZFP91,VCL,RASL11A,PPIG,FLNA,SAFB,HNRNPM,NCBP3,FUBP1,CHAMP1
78	tissues	HPA:0500653	soft tissue 1; fibroblasts[High]	0.00592816	501	SRRM2,BUD13
79	tissues	HPA:0500703	soft tissue 1; peripheral nerve[High]	0.0002354	225	BUD13,MPHOSPH10,MPHOSPH8,NUMA1,ARHGAP23,MDM4,UNC13B,ZFP91,PSIP1,RASL11A,HNRNPM,FUBP1,PUS1,XRN2
80	tissues	HPA:0510653	soft tissue 2; fibroblasts[High]	0.0176988	476	SRRM2,MPHOSPH8,MSH6,TRIM28,PDS5B,NUMA1,ABCF1,FAM117A,ZFP91,RMDN3,ADD3,PPIG,EAPP,SAFB,HNRNPM,CHAMP1
81	tissues	HPA:0530713	spleen; cells in red pulp[High]	4.46e-07	771	SRRM2,BCLAF1,SRRT,PPP1R18,RBM34,SUN2,TLN1,RSF1,TRIM28,PARP4,PDS5B,NUMA1,SRSF11,RREB1,CYB5B,SYNE1,ZFP91,FNBP1,ADD3,ZFC3H1,PSIP1,LIG1,RASL11A,PPIG,CDK12,SAFB,GIT2,HNRNPM,NCBP3,FUBP1,PTPN12,CHAMP1,ADGRE5,EPB41L2,XRN2,ACAP2,SSB,HMGA1
82	tissues	HPA:0530723	spleen; cells in white pulp[High]	0.0131016	804	SRRM2,BCLAF1,PPP1R18,RBM34,SUN2,TLN1,NUMA1,SRSF11,CYB5B,ZFP91,FNBP1,ADD3,PTPN13,PSIP1,RASL11A,PPIG,CDK12,SAFB,HNRNPM,NCBP3,FUBP1,CHAMP1,WDHD1,XRN2,ACAP2,HMGA1

### Sheet: S5. PPI network
	symbol_B	symbol_A	organism_B	organism_A	interaction_type	interaction_label	protein_type_A	score_A	protein_type_b	score_B
1	ACIN1	SRRM2	Homo sapiens	Homo sapiens	human_human		pSNV_enriched	59.2496	pSNV_enriched	1.40816
2	ACIN1	MKI67	Homo sapiens	Homo sapiens	human_human		pSNV_enriched	2.32876	pSNV_enriched	1.40816
3	AKT1	TBC1D4	Homo sapiens	Homo sapiens	w_kinase	S:318	pSNV_enriched	2.92261	kinase	NA
4	AKT1	TBC1D4	Homo sapiens	Homo sapiens	w_kinase	S:588	pSNV_enriched	2.92261	kinase	NA
5	AKT1	FLNC	Homo sapiens	Homo sapiens	w_kinase	S:2233	pSNV_enriched	1.59087	kinase	NA
6	AKT2	FLNC	Homo sapiens	Homo sapiens	w_kinase	S:2233	pSNV_enriched	1.59087	kinase	NA
7	ARFGEF1	ORF7b	Homo sapiens	Severe acute respiratory syndrome coronavirus 2	human_sars		sars	NA	pSNV_enriched	3.0375
8	ARFGEF1	ORF3b	Homo sapiens	Severe acute respiratory syndrome coronavirus 2	human_sars		sars	NA	pSNV_enriched	3.0375
9	ARFGEF1	nsp4	Homo sapiens	Severe acute respiratory syndrome coronavirus 2	human_sars		sars	NA	pSNV_enriched	3.0375
10	ARFGEF1	M	Homo sapiens	Severe acute respiratory syndrome coronavirus 2	human_sars		sars	NA	pSNV_enriched	3.0375
11	ARFGEF1	ORF7a	Homo sapiens	Severe acute respiratory syndrome coronavirus 2	human_sars		sars	NA	pSNV_enriched	3.0375
12	ARHGAP1	ORF6	Homo sapiens	Severe acute respiratory syndrome coronavirus 2	human_sars		sars	NA	pSNV_enriched	1.70306
13	ARHGAP1	ORF7b	Homo sapiens	Severe acute respiratory syndrome coronavirus 2	human_sars		sars	NA	pSNV_enriched	1.70306
14	ARHGAP1	nsp6	Homo sapiens	Severe acute respiratory syndrome coronavirus 2	human_sars		sars	NA	pSNV_enriched	1.70306
15	ARHGAP1	ORF3b	Homo sapiens	Severe acute respiratory syndrome coronavirus 2	human_sars		sars	NA	pSNV_enriched	1.70306
16	ARHGAP1	E	Homo sapiens	Severe acute respiratory syndrome coronavirus 2	human_sars		sars	NA	pSNV_enriched	1.70306
17	ARHGAP1	ORF8	Homo sapiens	Severe acute respiratory syndrome coronavirus 2	human_sars		sars	NA	pSNV_enriched	1.70306
18	ARHGAP1	ORF7a	Homo sapiens	Severe acute respiratory syndrome coronavirus 2	human_sars		sars	NA	pSNV_enriched	1.70306
19	ARHGAP1	nsp2	Homo sapiens	Severe acute respiratory syndrome coronavirus 2	human_sars		sars	NA	pSNV_enriched	1.70306
20	ARHGAP1	S	Homo sapiens	Severe acute respiratory syndrome coronavirus 2	human_sars		sars	NA	pSNV_enriched	1.70306
21	ARHGAP1	nsp4	Homo sapiens	Severe acute respiratory syndrome coronavirus 2	human_sars		sars	NA	pSNV_enriched	1.70306
22	ARHGAP1	M	Homo sapiens	Severe acute respiratory syndrome coronavirus 2	human_sars		sars	NA	pSNV_enriched	1.70306
23	ARHGEF28	FASN	Homo sapiens	Homo sapiens	human_human		pSNV_enriched	1.0913	pSNV_enriched	1.79181
24	ATG9A	M	Homo sapiens	Severe acute respiratory syndrome coronavirus 2	human_sars		sars	NA	pSNV_enriched	1.3325
25	ATG9A	nsp6	Homo sapiens	Severe acute respiratory syndrome coronavirus 2	human_sars		sars	NA	pSNV_enriched	1.3325
26	ATG9A	nsp4	Homo sapiens	Severe acute respiratory syndrome coronavirus 2	human_sars		sars	NA	pSNV_enriched	1.3325
27	AURKA	NUMA1	Homo sapiens	Homo sapiens	w_kinase	S:1991	pSNV_enriched	1.00425	kinase	NA
28	AURKB	PLEC	Homo sapiens	Homo sapiens	w_kinase	T:2886	pSNV_enriched	17.7854	kinase	NA
29	BUD13	ORF14	Homo sapiens	Severe acute respiratory syndrome coronavirus 2	human_sars		sars	NA	pSNV_enriched	23.2221
30	CDK1	SRRM2	Homo sapiens	Homo sapiens	w_kinase	T:1413	pSNV_enriched	59.2496	kinase	NA
31	CDK1	PDS5B	Homo sapiens	Homo sapiens	w_kinase	T:1370	pSNV_enriched	1.04818	kinase	NA
32	CDK2	TNKS1BP1	Homo sapiens	Homo sapiens	w_kinase	S:691	pSNV_enriched	9.67578	kinase	NA
33	CHEK1	DDX24	Homo sapiens	Homo sapiens	w_kinase	S:82	pSNV_enriched	1.02967	kinase	NA
34	CHEK1	TBC1D4	Homo sapiens	Homo sapiens	w_kinase	S:588	pSNV_enriched	2.92261	kinase	NA
35	CHEK1	TRIM28	Homo sapiens	Homo sapiens	w_kinase	S:473	pSNV_enriched	1.36991	kinase	NA
36	CHEK2	HIST1H1C	Homo sapiens	Homo sapiens	w_kinase	S:36	pSNV_enriched	1.48689	kinase	NA
37	CHEK2	TRIM28	Homo sapiens	Homo sapiens	w_kinase	S:473	pSNV_enriched	1.36991	kinase	NA
38	DARS	nsp6	Homo sapiens	Severe acute respiratory syndrome coronavirus 2	human_sars		sars	NA	pSNV_enriched	5.50394
39	DARS	ORF7b	Homo sapiens	Severe acute respiratory syndrome coronavirus 2	human_sars		sars	NA	pSNV_enriched	5.50394
40	DARS	nsp14	Homo sapiens	Severe acute respiratory syndrome coronavirus 2	human_sars		sars	NA	pSNV_enriched	5.50394
41	DARS	ORF3a	Homo sapiens	Severe acute respiratory syndrome coronavirus 2	human_sars		sars	NA	pSNV_enriched	5.50394
42	DARS	ORF6	Homo sapiens	Severe acute respiratory syndrome coronavirus 2	human_sars		sars	NA	pSNV_enriched	5.50394
43	DARS	M	Homo sapiens	Severe acute respiratory syndrome coronavirus 2	human_sars		sars	NA	pSNV_enriched	5.50394
44	DARS	ORF7a	Homo sapiens	Severe acute respiratory syndrome coronavirus 2	human_sars		sars	NA	pSNV_enriched	5.50394
45	DARS	nsp13	Homo sapiens	Severe acute respiratory syndrome coronavirus 2	human_sars		sars	NA	pSNV_enriched	5.50394
46	DARS	nsp5	Homo sapiens	Severe acute respiratory syndrome coronavirus 2	human_sars		sars	NA	pSNV_enriched	5.50394
47	DARS	ORF3b	Homo sapiens	Severe acute respiratory syndrome coronavirus 2	human_sars		sars	NA	pSNV_enriched	5.50394
48	DARS	nsp4	Homo sapiens	Severe acute respiratory syndrome coronavirus 2	human_sars		sars	NA	pSNV_enriched	5.50394
49	DARS	ORF8	Homo sapiens	Severe acute respiratory syndrome coronavirus 2	human_sars		sars	NA	pSNV_enriched	5.50394
50	DARS	E	Homo sapiens	Severe acute respiratory syndrome coronavirus 2	human_sars		sars	NA	pSNV_enriched	5.50394
51	DARS	S	Homo sapiens	Severe acute respiratory syndrome coronavirus 2	human_sars		sars	NA	pSNV_enriched	5.50394
52	DDX24	nsp2	Homo sapiens	Severe acute respiratory syndrome coronavirus 2	human_sars		sars	NA	pSNV_enriched	1.02967
53	DDX24	ORF14	Homo sapiens	Severe acute respiratory syndrome coronavirus 2	human_sars		sars	NA	pSNV_enriched	1.02967
54	DDX24	TRIM28	Homo sapiens	Homo sapiens	human_human		pSNV_enriched	1.36991	pSNV_enriched	1.02967
55	DDX24	MKI67	Homo sapiens	Homo sapiens	human_human		pSNV_enriched	2.32876	pSNV_enriched	1.02967
56	DENND4C	nsp4	Homo sapiens	Severe acute respiratory syndrome coronavirus 2	human_sars		sars	NA	pSNV_enriched	3.2342
57	DENND4C	ORF3a	Homo sapiens	Severe acute respiratory syndrome coronavirus 2	human_sars		sars	NA	pSNV_enriched	3.2342
58	DENND4C	M	Homo sapiens	Severe acute respiratory syndrome coronavirus 2	human_sars		sars	NA	pSNV_enriched	3.2342
59	DENND4C	nsp16	Homo sapiens	Severe acute respiratory syndrome coronavirus 2	human_sars		sars	NA	pSNV_enriched	3.2342
60	DENND4C	nsp7	Homo sapiens	Severe acute respiratory syndrome coronavirus 2	human_sars		sars	NA	pSNV_enriched	3.2342
61	EIF4B	FASN	Homo sapiens	Homo sapiens	human_human		pSNV_enriched	1.0913	pSNV_enriched	3.50389
62	EIF4B	nsp1	Homo sapiens	Severe acute respiratory syndrome coronavirus 2	human_sars		sars	NA	pSNV_enriched	3.50389
63	EPB41L1	NUMA1	Homo sapiens	Homo sapiens	human_human		pSNV_enriched	1.00425	pSNV_enriched	1.90698
64	EPB41L1	M	Homo sapiens	Severe acute respiratory syndrome coronavirus 2	human_sars		sars	NA	pSNV_enriched	1.90698
65	EPB41L1	ORF3a	Homo sapiens	Severe acute respiratory syndrome coronavirus 2	human_sars		sars	NA	pSNV_enriched	1.90698
66	FASN	nsp2	Homo sapiens	Severe acute respiratory syndrome coronavirus 2	human_sars		sars	NA	pSNV_enriched	1.0913
67	FNDC3B	ORF7b	Homo sapiens	Severe acute respiratory syndrome coronavirus 2	human_sars		sars	NA	pSNV_enriched	1.53569
68	FNDC3B	nsp6	Homo sapiens	Severe acute respiratory syndrome coronavirus 2	human_sars		sars	NA	pSNV_enriched	1.53569
69	FNDC3B	nsp4	Homo sapiens	Severe acute respiratory syndrome coronavirus 2	human_sars		sars	NA	pSNV_enriched	1.53569
70	FNDC3B	ORF7a	Homo sapiens	Severe acute respiratory syndrome coronavirus 2	human_sars		sars	NA	pSNV_enriched	1.53569
71	FNDC3B	E	Homo sapiens	Severe acute respiratory syndrome coronavirus 2	human_sars		sars	NA	pSNV_enriched	1.53569
72	FNDC3B	M	Homo sapiens	Severe acute respiratory syndrome coronavirus 2	human_sars		sars	NA	pSNV_enriched	1.53569
73	FNDC3B	N	Homo sapiens	Severe acute respiratory syndrome coronavirus 2	human_sars		sars	NA	pSNV_enriched	1.53569
74	FNDC3B	ORF8	Homo sapiens	Severe acute respiratory syndrome coronavirus 2	human_sars		sars	NA	pSNV_enriched	1.53569
75	GSK3B	BCLAF1	Homo sapiens	Homo sapiens	w_kinase	S:531	pSNV_enriched	5.37359	kinase	NA
76	HIST1H1C	ORF8	Homo sapiens	Severe acute respiratory syndrome coronavirus 2	human_sars		sars	NA	pSNV_enriched	1.48689
77	HIST1H1C	ORF3b	Homo sapiens	Severe acute respiratory syndrome coronavirus 2	human_sars		sars	NA	pSNV_enriched	1.48689
78	HIST1H1C	nsp8	Homo sapiens	Severe acute respiratory syndrome coronavirus 2	human_sars		sars	NA	pSNV_enriched	1.48689
79	INCENP	ORF14	Homo sapiens	Severe acute respiratory syndrome coronavirus 2	human_sars		sars	NA	pSNV_enriched	3.18308
80	JPH1	ORF7b	Homo sapiens	Severe acute respiratory syndrome coronavirus 2	human_sars		sars	NA	pSNV_enriched	4.48855
81	JPH1	ORF7a	Homo sapiens	Severe acute respiratory syndrome coronavirus 2	human_sars		sars	NA	pSNV_enriched	4.48855
82	JPH1	nsp6	Homo sapiens	Severe acute respiratory syndrome coronavirus 2	human_sars		sars	NA	pSNV_enriched	4.48855
83	JPH1	nsp4	Homo sapiens	Severe acute respiratory syndrome coronavirus 2	human_sars		sars	NA	pSNV_enriched	4.48855
84	JPH1	M	Homo sapiens	Severe acute respiratory syndrome coronavirus 2	human_sars		sars	NA	pSNV_enriched	4.48855
85	JPH1	E	Homo sapiens	Severe acute respiratory syndrome coronavirus 2	human_sars		sars	NA	pSNV_enriched	4.48855
86	KANK2	nsp16	Homo sapiens	Severe acute respiratory syndrome coronavirus 2	human_sars		sars	NA	pSNV_enriched	2.76867
87	KANK2	nsp7	Homo sapiens	Severe acute respiratory syndrome coronavirus 2	human_sars		sars	NA	pSNV_enriched	2.76867
88	KANK2	nsp2	Homo sapiens	Severe acute respiratory syndrome coronavirus 2	human_sars		sars	NA	pSNV_enriched	2.76867
89	LARP4B	nsp12	Homo sapiens	Severe acute respiratory syndrome coronavirus 2	human_sars		sars	NA	pSNV_enriched	1.41267
90	LARP4B	nsp1	Homo sapiens	Severe acute respiratory syndrome coronavirus 2	human_sars		sars	NA	pSNV_enriched	1.41267
91	LARP4B	nsp9	Homo sapiens	Severe acute respiratory syndrome coronavirus 2	human_sars		sars	NA	pSNV_enriched	1.41267
92	LMNB2	ORF7b	Homo sapiens	Severe acute respiratory syndrome coronavirus 2	human_sars		sars	NA	pSNV_enriched	3.72102
93	LMNB2	MKI67	Homo sapiens	Homo sapiens	human_human		pSNV_enriched	2.32876	pSNV_enriched	3.72102
94	LMNB2	nsp6	Homo sapiens	Severe acute respiratory syndrome coronavirus 2	human_sars		sars	NA	pSNV_enriched	3.72102
95	LMNB2	nsp2	Homo sapiens	Severe acute respiratory syndrome coronavirus 2	human_sars		sars	NA	pSNV_enriched	3.72102
96	LMNB2	nsp4	Homo sapiens	Severe acute respiratory syndrome coronavirus 2	human_sars		sars	NA	pSNV_enriched	3.72102
97	MAP1S	TRIM28	Homo sapiens	Homo sapiens	human_human		pSNV_enriched	1.36991	pSNV_enriched	3.00844
98	MAP7D3	nsp3	Homo sapiens	Severe acute respiratory syndrome coronavirus 2	human_sars		sars	NA	pSNV_enriched	1.17835
99	MAP7D3	PCM1	Homo sapiens	Homo sapiens	human_human		pSNV_enriched	1.48464	pSNV_enriched	1.17835
100	MAP7D3	nsp7	Homo sapiens	Severe acute respiratory syndrome coronavirus 2	human_sars		sars	NA	pSNV_enriched	1.17835
101	MAPKAPK2	TRIM28	Homo sapiens	Homo sapiens	w_kinase	S:473	pSNV_enriched	1.36991	kinase	NA
102	MAST2	E	Homo sapiens	Severe acute respiratory syndrome coronavirus 2	human_sars		sars	NA	pSNV_enriched	3.35118
103	MELK	EIF4B	Homo sapiens	Homo sapiens	w_kinase	S:422	pSNV_enriched	3.50389	kinase	NA
104	MFF	nsp6	Homo sapiens	Severe acute respiratory syndrome coronavirus 2	human_sars		sars	NA	pSNV_enriched	12.8818
105	MFF	ORF6	Homo sapiens	Severe acute respiratory syndrome coronavirus 2	human_sars		sars	NA	pSNV_enriched	12.8818
106	MFF	ORF9b	Homo sapiens	Severe acute respiratory syndrome coronavirus 2	human_sars		sars	NA	pSNV_enriched	12.8818
107	MFF	ORF3b	Homo sapiens	Severe acute respiratory syndrome coronavirus 2	human_sars		sars	NA	pSNV_enriched	12.8818
108	MICAL3	nsp16	Homo sapiens	Severe acute respiratory syndrome coronavirus 2	human_sars		sars	NA	pSNV_enriched	1.79415
109	MKI67	nsp2	Homo sapiens	Severe acute respiratory syndrome coronavirus 2	human_sars		sars	NA	pSNV_enriched	2.32876
110	MKI67	ORF14	Homo sapiens	Severe acute respiratory syndrome coronavirus 2	human_sars		sars	NA	pSNV_enriched	2.32876
111	MPHOSPH10	nsp8	Homo sapiens	Severe acute respiratory syndrome coronavirus 2	human_sars		sars	NA	pSNV_enriched	4.38545
112	MPHOSPH10	MKI67	Homo sapiens	Homo sapiens	human_human		pSNV_enriched	2.32876	pSNV_enriched	4.38545
113	MPHOSPH10	ORF14	Homo sapiens	Severe acute respiratory syndrome coronavirus 2	human_sars		sars	NA	pSNV_enriched	4.38545
114	MPHOSPH8	FASN	Homo sapiens	Homo sapiens	human_human		pSNV_enriched	1.0913	pSNV_enriched	3.27654
115	MSH6	TRIM28	Homo sapiens	Homo sapiens	human_human		pSNV_enriched	1.36991	pSNV_enriched	1.41267
116	MSH6	nsp8	Homo sapiens	Severe acute respiratory syndrome coronavirus 2	human_sars		sars	NA	pSNV_enriched	1.41267
117	MSH6	nsp10	Homo sapiens	Severe acute respiratory syndrome coronavirus 2	human_sars		sars	NA	pSNV_enriched	1.41267
118	MZT2A	ORF3a	Homo sapiens	Severe acute respiratory syndrome coronavirus 2	human_sars		sars	NA	pSNV_enriched	1.34333
119	NAV3	nsp13	Homo sapiens	Severe acute respiratory syndrome coronavirus 2	human_sars		sars	NA	pSNV_enriched	1.59087
120	NCOR2	ZDHHC23	Homo sapiens	Homo sapiens	human_human		pSNV_enriched	5.50394	pSNV_enriched	1.31019
121	NCOR2	nsp7	Homo sapiens	Severe acute respiratory syndrome coronavirus 2	human_sars		sars	NA	pSNV_enriched	1.31019
122	NUMA1	nsp2	Homo sapiens	Severe acute respiratory syndrome coronavirus 2	human_sars		sars	NA	pSNV_enriched	1.00425
123	NUMA1	MPHOSPH8	Homo sapiens	Homo sapiens	human_human		pSNV_enriched	3.27654	pSNV_enriched	1.00425
124	NUMA1	TRIM28	Homo sapiens	Homo sapiens	human_human		pSNV_enriched	1.36991	pSNV_enriched	1.00425
125	NUMA1	ORF14	Homo sapiens	Severe acute respiratory syndrome coronavirus 2	human_sars		sars	NA	pSNV_enriched	1.00425
126	P70S6K	EIF4B	Homo sapiens	Homo sapiens	w_kinase	S:422	pSNV_enriched	3.50389	kinase	NA
127	PAK4	ORF3a	Homo sapiens	Severe acute respiratory syndrome coronavirus 2	human_sars		sars	NA	kinase	1.60965
128	PAK4	PAK4	Homo sapiens	Homo sapiens	w_kinase	S:104	kinase	1.60965	kinase	1.60965
129	PAK4	M	Homo sapiens	Severe acute respiratory syndrome coronavirus 2	human_sars		sars	NA	kinase	1.60965
130	PAK4	PAK4	Homo sapiens	Homo sapiens	w_kinase	S:99	kinase	1.60965	kinase	1.60965
131	PCM1	nsp2	Homo sapiens	Severe acute respiratory syndrome coronavirus 2	human_sars		sars	NA	pSNV_enriched	1.48464
132	PCM1	ORF6	Homo sapiens	Severe acute respiratory syndrome coronavirus 2	human_sars		sars	NA	pSNV_enriched	1.48464
133	PCM1	nsp12	Homo sapiens	Severe acute respiratory syndrome coronavirus 2	human_sars		sars	NA	pSNV_enriched	1.48464
134	PCM1	nsp7	Homo sapiens	Severe acute respiratory syndrome coronavirus 2	human_sars		sars	NA	pSNV_enriched	1.48464
135	PCM1	nsp16	Homo sapiens	Severe acute respiratory syndrome coronavirus 2	human_sars		sars	NA	pSNV_enriched	1.48464
136	PDS5B	TRIM28	Homo sapiens	Homo sapiens	human_human		pSNV_enriched	1.36991	pSNV_enriched	1.04818
137	PFKL	M	Homo sapiens	Severe acute respiratory syndrome coronavirus 2	human_sars		sars	NA	pSNV_enriched	1.34291
138	PFKL	nsp6	Homo sapiens	Severe acute respiratory syndrome coronavirus 2	human_sars		sars	NA	pSNV_enriched	1.34291
139	PFKL	nsp4	Homo sapiens	Severe acute respiratory syndrome coronavirus 2	human_sars		sars	NA	pSNV_enriched	1.34291
140	PIEZO1	ORF7a	Homo sapiens	Severe acute respiratory syndrome coronavirus 2	human_sars		sars	NA	pSNV_enriched	3.34022
141	PIEZO1	ORF7b	Homo sapiens	Severe acute respiratory syndrome coronavirus 2	human_sars		sars	NA	pSNV_enriched	3.34022
142	PLEC	SRRM2	Homo sapiens	Homo sapiens	human_human		pSNV_enriched	59.2496	pSNV_enriched	17.7854
143	PRKACA	SUN2	Homo sapiens	Homo sapiens	w_kinase	S:54	pSNV_enriched	1.67735	kinase	NA
144	PRKD1	PAK4	Homo sapiens	Homo sapiens	w_kinase	S:99	kinase	1.60965	kinase	NA
145	PRKD2	PAK4	Homo sapiens	Homo sapiens	w_kinase	S:99	kinase	1.60965	kinase	NA
146	PTPRU	ORF7b	Homo sapiens	Severe acute respiratory syndrome coronavirus 2	human_sars		sars	NA	pSNV_enriched	1.22903
147	RBM34	MKI67	Homo sapiens	Homo sapiens	human_human		pSNV_enriched	2.32876	pSNV_enriched	1.69324
148	RBM34	ORF14	Homo sapiens	Severe acute respiratory syndrome coronavirus 2	human_sars		sars	NA	pSNV_enriched	1.69324
149	RIF1	ORF7a	Homo sapiens	Severe acute respiratory syndrome coronavirus 2	human_sars		sars	NA	pSNV_enriched	1.41267
150	RPS6KA1	TBC1D4	Homo sapiens	Homo sapiens	w_kinase	S:588	pSNV_enriched	2.92261	kinase	NA
151	RPS6KA1	TBC1D4	Homo sapiens	Homo sapiens	w_kinase	S:318	pSNV_enriched	2.92261	kinase	NA
152	RPS6KA1	EIF4B	Homo sapiens	Homo sapiens	w_kinase	S:422	pSNV_enriched	3.50389	kinase	NA
153	RPS6KB1	EIF4B	Homo sapiens	Homo sapiens	w_kinase	S:422	pSNV_enriched	3.50389	kinase	NA
154	SGK1	TBC1D4	Homo sapiens	Homo sapiens	w_kinase	S:318	pSNV_enriched	2.92261	kinase	NA
155	SGK1	TBC1D4	Homo sapiens	Homo sapiens	w_kinase	S:588	pSNV_enriched	2.92261	kinase	NA
156	SLIRP	E	Homo sapiens	Severe acute respiratory syndrome coronavirus 2	human_sars		sars	NA	pSNV_enriched	1.48689
157	SRRM2	CD2BP2	Homo sapiens	Homo sapiens	human_human		pSNV_enriched	1.03372	pSNV_enriched	59.2496
158	SUN2	nsp4	Homo sapiens	Severe acute respiratory syndrome coronavirus 2	human_sars		sars	NA	pSNV_enriched	1.67735
159	SUN2	ORF6	Homo sapiens	Severe acute respiratory syndrome coronavirus 2	human_sars		sars	NA	pSNV_enriched	1.67735
160	SUN2	S	Homo sapiens	Severe acute respiratory syndrome coronavirus 2	human_sars		sars	NA	pSNV_enriched	1.67735
161	SUN2	ORF8	Homo sapiens	Severe acute respiratory syndrome coronavirus 2	human_sars		sars	NA	pSNV_enriched	1.67735
162	SUN2	E	Homo sapiens	Severe acute respiratory syndrome coronavirus 2	human_sars		sars	NA	pSNV_enriched	1.67735
163	SUN2	nsp6	Homo sapiens	Severe acute respiratory syndrome coronavirus 2	human_sars		sars	NA	pSNV_enriched	1.67735
164	SUN2	M	Homo sapiens	Severe acute respiratory syndrome coronavirus 2	human_sars		sars	NA	pSNV_enriched	1.67735
165	SUN2	ORF7a	Homo sapiens	Severe acute respiratory syndrome coronavirus 2	human_sars		sars	NA	pSNV_enriched	1.67735
166	SUN2	ORF3a	Homo sapiens	Severe acute respiratory syndrome coronavirus 2	human_sars		sars	NA	pSNV_enriched	1.67735
167	SUN2	ORF7b	Homo sapiens	Severe acute respiratory syndrome coronavirus 2	human_sars		sars	NA	pSNV_enriched	1.67735
168	SYAP1	ORF7a	Homo sapiens	Severe acute respiratory syndrome coronavirus 2	human_sars		sars	NA	pSNV_enriched	1.7124
169	SYAP1	E	Homo sapiens	Severe acute respiratory syndrome coronavirus 2	human_sars		sars	NA	pSNV_enriched	1.7124
170	SYAP1	ORF7b	Homo sapiens	Severe acute respiratory syndrome coronavirus 2	human_sars		sars	NA	pSNV_enriched	1.7124
171	SYAP1	nsp6	Homo sapiens	Severe acute respiratory syndrome coronavirus 2	human_sars		sars	NA	pSNV_enriched	1.7124
172	SYAP1	nsp4	Homo sapiens	Severe acute respiratory syndrome coronavirus 2	human_sars		sars	NA	pSNV_enriched	1.7124
173	SYAP1	M	Homo sapiens	Severe acute respiratory syndrome coronavirus 2	human_sars		sars	NA	pSNV_enriched	1.7124
174	TBC1D1	ORF8	Homo sapiens	Severe acute respiratory syndrome coronavirus 2	human_sars		sars	NA	pSNV_enriched	4.42542
175	TBC1D4	MPHOSPH8	Homo sapiens	Homo sapiens	human_human		pSNV_enriched	3.27654	pSNV_enriched	2.92261
176	THRAP3	ACIN1	Homo sapiens	Homo sapiens	human_human		pSNV_enriched	1.40816	pSNV_enriched	4.58017
177	THRAP3	BCLAF1	Homo sapiens	Homo sapiens	human_human		pSNV_enriched	5.37359	pSNV_enriched	4.58017
178	THRAP3	PLEC	Homo sapiens	Homo sapiens	human_human		pSNV_enriched	17.7854	pSNV_enriched	4.58017
179	TLN1	NUMA1	Homo sapiens	Homo sapiens	human_human		pSNV_enriched	1.00425	pSNV_enriched	1.55002
180	TMEM131	ORF7a	Homo sapiens	Severe acute respiratory syndrome coronavirus 2	human_sars		sars	NA	pSNV_enriched	2.60422
181	TMEM131	ORF6	Homo sapiens	Severe acute respiratory syndrome coronavirus 2	human_sars		sars	NA	pSNV_enriched	2.60422
182	TMEM131	E	Homo sapiens	Severe acute respiratory syndrome coronavirus 2	human_sars		sars	NA	pSNV_enriched	2.60422
183	TMEM131	ORF7b	Homo sapiens	Severe acute respiratory syndrome coronavirus 2	human_sars		sars	NA	pSNV_enriched	2.60422
184	TMEM131	ORF8	Homo sapiens	Severe acute respiratory syndrome coronavirus 2	human_sars		sars	NA	pSNV_enriched	2.60422
185	TMEM131	S	Homo sapiens	Severe acute respiratory syndrome coronavirus 2	human_sars		sars	NA	pSNV_enriched	2.60422
186	TMEM131	nsp4	Homo sapiens	Severe acute respiratory syndrome coronavirus 2	human_sars		sars	NA	pSNV_enriched	2.60422
187	TMEM131	M	Homo sapiens	Severe acute respiratory syndrome coronavirus 2	human_sars		sars	NA	pSNV_enriched	2.60422
188	TMEM131	ORF14	Homo sapiens	Severe acute respiratory syndrome coronavirus 2	human_sars		sars	NA	pSNV_enriched	2.60422
189	TMEM131	ORF3a	Homo sapiens	Severe acute respiratory syndrome coronavirus 2	human_sars		sars	NA	pSNV_enriched	2.60422
190	TMEM131	nsp6	Homo sapiens	Severe acute respiratory syndrome coronavirus 2	human_sars		sars	NA	pSNV_enriched	2.60422
191	TMEM131	nsp3	Homo sapiens	Severe acute respiratory syndrome coronavirus 2	human_sars		sars	NA	pSNV_enriched	2.60422
192	TNKS1BP1	nsp7	Homo sapiens	Severe acute respiratory syndrome coronavirus 2	human_sars		sars	NA	pSNV_enriched	9.67578
193	TNS1	TNS2	Homo sapiens	Homo sapiens	human_human		pSNV_enriched	1.67735	pSNV_enriched	1.10147
194	TNS2	KIF1A	Homo sapiens	Homo sapiens	human_human		pSNV_enriched	1.70287	pSNV_enriched	1.67735
195	TNS2	TNS3	Homo sapiens	Homo sapiens	human_human		pSNV_enriched	9.01459	pSNV_enriched	1.67735
196	TRIM28	FASN	Homo sapiens	Homo sapiens	human_human		pSNV_enriched	1.0913	pSNV_enriched	1.36991
197	TRIM28	SRRT	Homo sapiens	Homo sapiens	human_human		pSNV_enriched	4.06554	pSNV_enriched	1.36991
198	ZNF318	nsp12	Homo sapiens	Severe acute respiratory syndrome coronavirus 2	human_sars		sars	NA	pSNV_enriched	1.08451

### Sheet: S6. Motif switching
	mut_gene	pSNV_tag	pSNV_effect	kinase_pwm_fam	kinase_pwm
1	AKAP12	AKAP12:1396:P:L	loss	MAPK_p38	MAPK11
2	AKAP12	AKAP12:1396:P:L	gain	PIKK_DNAPK	PRKDC
3	ANP32D	ANP32D:15:T:K	loss	Akt	AKT1
4	ANP32D	ANP32D:15:T:K	gain	Aur	AURKA
5	ARFGEF1	ARFGEF1:244:P:L	loss	MAPK_ERK1	MAPK3
6	ARFGEF1	ARFGEF1:244:P:L	gain	IKK	TBK1
7	ARHGAP1	ARHGAP1:52:P:Q	loss	MAPK_p38	MAPK13
8	ARHGAP1	ARHGAP1:52:P:Q	gain	PIKK_DNAPK	PRKDC
9	ARHGAP39	ARHGAP39:287:P:L	loss	MAPK_ERK1	MAPK3
10	ARHGAP39	ARHGAP39:287:P:L	gain	PIKK_DNAPK	PRKDC
11	BCLAF1	BCLAF1:178:P:L	loss	CDK	CDK5
12	BCLAF1	BCLAF1:178:P:L	gain	IKK	TBK1
13	BOD1L1	BOD1L1:2953:R:S	loss	CAMKL_CHK1	CHEK1
14	BOD1L1	BOD1L1:2953:R:S	gain	CK1_CK1-A	CSNK1A1
15	CEP170	CEP170:1080:P:L	loss	MAPK_ERK1	MAPK1
16	CEP170	CEP170:1080:P:L	gain	IKK	TBK1
17	DENND4C	DENND4C:1088:K:E	loss	Aur	AURKA
18	DENND4C	DENND4C:1088:K:E	gain	PLK	PLK1
19	DGKQ	DGKQ:27:P:L	loss	MAPK_JNK	MAPK8
20	DGKQ	DGKQ:27:P:L	gain	PIKK_DNAPK	PRKDC
21	EIF4B	EIF4B:419:R:S	loss	CAMKL_CHK1	CHEK1
22	EIF4B	EIF4B:419:R:S	gain	CK1_CK1-A	CSNK1A1
23	EPB41L1	EPB41L1:652:T:S	loss	PDK1	PDPK1
24	EPB41L1	EPB41L1:652:T:S	gain	GSK	GSK3B
25	FAM76B	FAM76B:194:P:L	loss	MAPK_p38	MAPK14
26	FAM76B	FAM76B:194:P:L	gain	PIKK_DNAPK	PRKDC
27	FNDC3B	FNDC3B:209:P:L	loss	MAPK_ERK1	MAPK1
28	FNDC3B	FNDC3B:209:P:L	gain	IKK	TBK1
29	HS1BP3	HS1BP3:4:P:L	loss	DYRK_DYRK1	DYRK1A
30	HS1BP3	HS1BP3:4:P:L	gain	IKK	TBK1
31	INCENP	INCENP:198:P:L	loss	MAPK_JNK	MAPK8
32	INCENP	INCENP:198:P:L	gain	IKK	TBK1
33	JMJD1C	JMJD1C:653:P:L	loss	MAPK_ERK1	MAPK1
34	JMJD1C	JMJD1C:653:P:L	gain	IKK	TBK1
35	JPH1	JPH1:216:S:Y	loss	PKD	PRKD1
36	JPH1	JPH1:216:S:Y	gain	JAK	JAK1
37	KANK2	KANK2:324:P:L	loss	MAPK_p38	MAPK14
38	KANK2	KANK2:324:P:L	gain	IKK	TBK1
39	KIF1A	KIF1A:1529:R:Q	loss	STE20_PAKA	PAK1
40	KIF1A	KIF1A:1529:R:Q	gain	PIKK	ATR
41	KLC2	KLC2:583:L:F	loss	IKK	TBK1
42	KLC2	KLC2:583:L:F	gain	PDK1	PDPK1
43	LMNB2	LMNB2:407:S:R	loss	CDK_CDK4	CDK6
44	LMNB2	LMNB2:407:S:R	gain	PKC_Alpha	PRKCA
45	MAP7D3	MAP7D3:182:R:L	loss	Akt	AKT1
46	MAP7D3	MAP7D3:182:R:L	gain	NEK	NEK6
47	MKI67	MKI67:1374:E:K	loss	PLK	PLK1
48	MKI67	MKI67:1374:E:K	gain	Aur	AURKA
49	MKI67	MKI67:2529:P:L	loss	CDK_CDC2	CDK2
50	MKI67	MKI67:2529:P:L	gain	IKK	TBK1
51	MPHOSPH10	MPHOSPH10:164:P:R	loss	MAPK_ERK1	MAPK1
52	MPHOSPH10	MPHOSPH10:164:P:R	gain	Akt	AKT1
53	MPHOSPH10	MPHOSPH10:169:E:K	loss	PLK	PLK1
54	MPHOSPH10	MPHOSPH10:169:E:K	gain	PKC_Alpha	PRKCA
55	NUMA1	NUMA1:170:P:L	loss	MAPK_JNK	MAPK8
56	NUMA1	NUMA1:170:P:L	gain	IKK	TBK1
57	PAK4	PAK4:105:P:L	loss	MAPK_JNK	MAPK8
58	PAK4	PAK4:105:P:L	gain	IKK	TBK1
59	PDS5B	PDS5B:1384:P:S	loss	MAPK_p38	MAPK13
60	PDS5B	PDS5B:1384:P:S	gain	CK1_CK1-D	CSNK1E
61	PLEC	PLEC:1436:P:L	loss	MAPK_ERK1	MAPK1
62	PLEC	PLEC:1436:P:L	gain	PIKK_DNAPK	PRKDC
63	PPP1R18	PPP1R18:146:P:L	loss	MAPK_ERK1	MAPK3
64	PPP1R18	PPP1R18:146:P:L	gain	IKK	TBK1
65	PSMB5	PSMB5:263:P:L	loss	DYRK	DYRK2
66	PSMB5	PSMB5:263:P:L	gain	IKK	TBK1
67	PTPRU	PTPRU:854:P:L	loss	MAPK_ERK1	MAPK1
68	PTPRU	PTPRU:854:P:L	gain	IKK	TBK1
69	RGL2	RGL2:410:P:L	loss	MAPK_JNK	MAPK8
70	RGL2	RGL2:410:P:L	gain	IKK	TBK1
71	RHBDF2	RHBDF2:326:P:R	loss	MAPK_ERK1	MAPK3
72	RHBDF2	RHBDF2:326:P:R	gain	PKA	PRKACA
73	RNF213	RNF213:2905:P:L	loss	MAPK_p38	MAPK14
74	RNF213	RNF213:2905:P:L	gain	IKK	TBK1
75	RREB1	RREB1:162:P:L	loss	MAPK_ERK1	MAPK3
76	RREB1	RREB1:162:P:L	gain	IKK	TBK1
77	RRN3	RRN3:45:P:L	loss	CDK_CDC2	CDK1
78	RRN3	RRN3:45:P:L	gain	IKK	TBK1
79	SLC25A46	SLC25A46:46:P:L	loss	MAPK_ERK1	MAPK1
80	SLC25A46	SLC25A46:46:P:L	gain	IKK	TBK1
81	SLC4A2	SLC4A2:114:P:L	loss	MAPK_ERK1	MAPK1
82	SLC4A2	SLC4A2:114:P:L	gain	IKK	TBK1
83	SLIRP	SLIRP:102:S:P	loss	CK2	CSNK2A2
84	SLIRP	SLIRP:102:S:P	gain	MAPK_p38	MAPK14
85	SRRM1	SRRM1:714:P:L	loss	MAPK_ERK1	MAPK1
86	SRRM1	SRRM1:714:P:L	gain	PIKK_DNAPK	PRKDC
87	SRRM2	SRRM2:1576:R:S	loss	CAMKL_CHK1	CHEK1
88	SRRM2	SRRM2:1576:R:S	gain	CK1_CK1-A	CSNK1A1
89	SRRM2	SRRM2:1590:R:Q	loss	PKA	PRKACA
90	SRRM2	SRRM2:1590:R:Q	gain	PIKK	ATM
91	SRRM2	SRRM2:1593:P:S	loss	CDK	CDK5
92	SRRM2	SRRM2:1593:P:S	gain	GSK	GSK3B
93	SRRM2	SRRM2:354:P:L	loss	CDK	CDK5
94	SRRM2	SRRM2:354:P:L	gain	PIKK_DNAPK	PRKDC
95	SRRM2	SRRM2:764:S:P	loss	MAPK_JNK	MAPK9
96	SRRM2	SRRM2:764:S:P	gain	CDK	CDK5
97	SRRT	SRRT:545:P:L	loss	MAPK_p38	MAPK13
98	SRRT	SRRT:545:P:L	gain	PIKK_DNAPK	PRKDC
99	SYMPK	SYMPK:1260:P:Q	loss	MAPK_ERK1	MAPK3
100	SYMPK	SYMPK:1260:P:Q	gain	PIKK	ATR
101	TCOF1	TCOF1:1112:P:L	loss	MAPK_ERK1	MAPK1
102	TCOF1	TCOF1:1112:P:L	gain	PIKK_DNAPK	PRKDC
103	TNRC6C	TNRC6C:569:P:L	loss	MAPK_ERK1	MAPK3
104	TNRC6C	TNRC6C:569:P:L	gain	IKK	TBK1
105	TNS2	TNS2:836:P:L	loss	MAPK_p38	MAPK14
106	TNS2	TNS2:836:P:L	gain	PIKK_DNAPK	PRKDC
107	TOM1	TOM1:161:P:L	loss	GSK	GSK3B
108	TOM1	TOM1:161:P:L	gain	IKK	TBK1
109	TRAFD1	TRAFD1:413:E:K	loss	PLK	PLK1
110	TRAFD1	TRAFD1:413:E:K	gain	Aur	AURKA
111	UTP20	UTP20:1742:P:L	loss	MAPK_ERK1	MAPK3
112	UTP20	UTP20:1742:P:L	gain	PIKK_DNAPK	PRKDC
113	WDR91	WDR91:257:P:L	loss	MAPK_p38	MAPK11
114	WDR91	WDR91:257:P:L	gain	IKK	TBK1
115	ZC3H14	ZC3H14:666:P:L	loss	MAPK_JNK	MAPK9
116	ZC3H14	ZC3H14:666:P:L	gain	IKK	TBK1
117	ZDHHC23	ZDHHC23:253:P:L	loss	MAPK_ERK1	MAPK1
118	ZDHHC23	ZDHHC23:253:P:L	gain	IKK	TBK1
119	ZFP91	ZFP91:84:P:L	loss	MAPK_ERK1	MAPK1
120	ZFP91	ZFP91:84:P:L	gain	IKK	TBK1

### Sheet: S7. Disease annotations
	gene_symbol	protein_isoform	mut_position	ref_residue	mut_residue	significance_curated	disease	clinvar_URL	RSID	ptm_position	ptm_residue	ptm_kinase	ptm_pmid	ptm_sequence	ptm_sources	distance_pSNV_ptm	top_MIMP_score	effect_MIMP	impact
1	APC	NM_000038	2286	A	V	VUS/benign	Hereditary cancer-predisposing syndrome__Familial adenomatous polyposis	https://www.ncbi.nlm.nih.gov/clinvar/variation/127315/	rs200587641	2283	S		18669648;16964243;32645325	PSVKSELsPVARQTS	PhosphoSitePlus|Phospho.ELM|HPRD|Vero E6 (Bouhaddou et al. 2020)	3	NA	NA	distal
2	ARFGEF2	NM_006420	232	R	C	VUS	Heterotopia, periventricular, autosomal recessive	https://www.ncbi.nlm.nih.gov/clinvar/variation/898183/	rs200040098	227	S		19664994;19413330;19651622;20068231;18691976;32645325;17081983	VIQAAAVsPKFVRLK	PhosphoSitePlus|Phospho.ELM|HPRD|Vero E6 (Bouhaddou et al. 2020)	5	NA	NA	distal
3	ARFGEF2	NM_006420	232	R	H	VUS	Heterotopia, periventricular, autosomal recessive	https://www.ncbi.nlm.nih.gov/clinvar/variation/338681/	rs140989375	227	S		19664994;19413330;19651622;20068231;18691976;32645325;17081983	VIQAAAVsPKFVRLK	PhosphoSitePlus|Phospho.ELM|HPRD|Vero E6 (Bouhaddou et al. 2020)	5	NA	NA	distal
4	BMPR2	NM_001204	983	R	Q	VUS/benign	Pulmonary arterial hypertension	https://www.ncbi.nlm.nih.gov/clinvar/variation/333652/	rs148099152	977	T		32645325	KIKKRVKtPYSLKRW	PhosphoSitePlus|Vero E6 (Bouhaddou et al. 2020)	6	NA	NA	distal
5	BRAF	NM_004333	146	R	Q	VUS/benign	Rasopathy	https://www.ncbi.nlm.nih.gov/clinvar/variation/372564/	rs557241012	151	S	BRAF	17192257;32645325;20068231	VARSNPKsPQKPIVR	PhosphoSitePlus|Phospho.ELM|HPRD|Vero E6 (Bouhaddou et al. 2020)	5	NA	NA	distal
6	COPA	NM_004371	170	K	R	VUS	Autoimmune interstitial lung, joint, and kidney disease	https://www.ncbi.nlm.nih.gov/clinvar/variation/663582/	rs750764548	173	S		17322306;18767875;20068231;18691976;17924679;32645325;19007248;18669648;19413330;16964243;15302935;19691289;18578522;19664994;19664995;19651622;19415658;20058876;17081983	GLRKKNLsPGAVESD	PhosphoSitePlus|Phospho.ELM|HPRD|Vero E6 (Bouhaddou et al. 2020)	3	0.969764	gain	rewiring
7	DKC1	NM_001363	445	A	V	VUS	Dyskeratosis congenita	https://www.ncbi.nlm.nih.gov/clinvar/variation/858735/	rs782117503	451	S		19651622;20068231;17287340;32645325;18707149;18669648;19007248;19413330;16083285;18452278;19691289;17081983	TAKRKREsESESDET	PhosphoSitePlus|Phospho.ELM|HPRD|Vero E6 (Bouhaddou et al. 2020)	6	NA	NA	distal
8	DKC1	NM_001363	450	E	V	VUS	Dyskeratosis congenita	https://www.ncbi.nlm.nih.gov/clinvar/variation/960630/	rs782631659	455	S		19651622;20068231;19415658;32645325;18707149;18669648;19007248;19413330;16083285;18452278;19691289;17081983	KRESESEsDETPPAA	PhosphoSitePlus|Phospho.ELM|HPRD|Vero E6 (Bouhaddou et al. 2020)	5	NA	NA	distal
9	DKC1	NM_001363	486	G	R	VUS/benign	History of neurodevelopmental disorder	https://www.ncbi.nlm.nih.gov/clinvar/variation/590231/	rs150319104	485	S		18669648;19413330;19651622;20068231;32645325;17081983	KAKAGLEsGAEPGDG	PhosphoSitePlus|Phospho.ELM|HPRD|Vero E6 (Bouhaddou et al. 2020)	1	NA	NA	proximal
10	DNMT1	NM_001379	136	R	C	VUS/benign	Beckwith-Wiedemann syndrome__Hereditary sensory neuropathy type IE	https://www.ncbi.nlm.nih.gov/clinvar/variation/234461/	rs138841970	143	S	AKT1	18669648;21151116;32645325	RTPRRSKsDGEAKPE	PhosphoSitePlus|Phospho.ELM|UniProt|Vero E6 (Bouhaddou et al. 2020)	7	NA	NA	distal
11	DNMT1	NM_001379	136	R	H	VUS	Hereditary sensory neuropathy type IE	https://www.ncbi.nlm.nih.gov/clinvar/variation/472274/	rs775139340	143	S	AKT1	18669648;21151116;32645325	RTPRRSKsDGEAKPE	PhosphoSitePlus|Phospho.ELM|UniProt|Vero E6 (Bouhaddou et al. 2020)	7	NA	NA	distal
12	DNMT1	NM_001379	137	T	R	VUS	Hereditary sensory neuropathy type IE	https://www.ncbi.nlm.nih.gov/clinvar/variation/949009/	rs377146699	143	S	AKT1	18669648;21151116;32645325	RTPRRSKsDGEAKPE	PhosphoSitePlus|Phospho.ELM|UniProt|Vero E6 (Bouhaddou et al. 2020)	6	NA	NA	distal
13	DNMT1	NM_001379	149	P	S	VUS	Hereditary sensory neuropathy type IE	https://www.ncbi.nlm.nih.gov/clinvar/variation/955499/	rs764561233	143	S	AKT1	18669648;21151116;32645325	RTPRRSKsDGEAKPE	PhosphoSitePlus|Phospho.ELM|UniProt|Vero E6 (Bouhaddou et al. 2020)	6	NA	NA	distal
14	DONSON	NM_017613	28	S	R	VUS/pathogenic	Microcephaly-micromelia syndrome	https://www.ncbi.nlm.nih.gov/clinvar/variation/431446/	rs768071555	34	S		18669648;18220336;32645325	RSRGAAAsPPRELTE	PhosphoSitePlus|Phospho.ELM|HPRD|Vero E6 (Bouhaddou et al. 2020)	6	NA	NA	distal
15	FLCN	NM_144997	57	R	Q	VUS	Multiple fibrofolliculomas__Hereditary cancer-predisposing syndrome	https://www.ncbi.nlm.nih.gov/clinvar/variation/529988/	rs749770193	62	S		18669648;19664994;19651622;20068231;32645325	NSRMRAHsPAEGASV	PhosphoSitePlus|Phospho.ELM|HPRD|Vero E6 (Bouhaddou et al. 2020)	5	NA	NA	distal
16	FLCN	NM_144997	59	R	C	VUS	Multiple fibrofolliculomas__Hereditary cancer-predisposing syndrome	https://www.ncbi.nlm.nih.gov/clinvar/variation/529978/	rs778275358	62	S		18669648;19664994;19651622;20068231;32645325	NSRMRAHsPAEGASV	PhosphoSitePlus|Phospho.ELM|HPRD|Vero E6 (Bouhaddou et al. 2020)	3	0.999999	loss	rewiring
17	FLCN	NM_144997	65	E	A	VUS	Multiple fibrofolliculomas	https://www.ncbi.nlm.nih.gov/clinvar/variation/577167/	rs757012294	62	S		18669648;19664994;19651622;20068231;32645325	NSRMRAHsPAEGASV	PhosphoSitePlus|Phospho.ELM|HPRD|Vero E6 (Bouhaddou et al. 2020)	3	0.834141	loss	rewiring
18	FLCN	NM_144997	69	V	I	VUS/benign	Hereditary cancer-predisposing syndrome	https://www.ncbi.nlm.nih.gov/clinvar/variation/415612/	rs567617762	62	S		18669648;19664994;19651622;20068231;32645325	NSRMRAHsPAEGASV	PhosphoSitePlus|Phospho.ELM|HPRD|Vero E6 (Bouhaddou et al. 2020)	7	NA	NA	distal
19	FLNA	NM_001110556	1087	R	H	VUS	Periventricular nodular heterotopia 1	https://www.ncbi.nlm.nih.gov/clinvar/variation/533573/	rs369668866	1084	S	CDK1	18669648;18220336;16964243;15302935;18088087;32645325	LQGGSAGsPARFTID	PhosphoSitePlus|Phospho.ELM|Vero E6 (Bouhaddou et al. 2020)	3	NA	NA	distal
20	FLNB	NM_001457	2010	R	C	VUS/benign	Spondylocarpotarsal synostosis syndrome__FLNB-Related Spectrum Disorders	https://www.ncbi.nlm.nih.gov/clinvar/variation/809500/	rs138034708	2013	S		32645325	KVYGRGLsEGRTFEM	PhosphoSitePlus|Vero E6 (Bouhaddou et al. 2020)	3	0.940213	loss	rewiring
21	FLNC	NM_001458	1522	Q	R	VUS	Myofibrillar myopathy, filamin C-related	https://www.ncbi.nlm.nih.gov/clinvar/variation/472069/	rs1022106059	1527	S		32645325	ADQEVPRsPFKIKVL	PhosphoSitePlus|Vero E6 (Bouhaddou et al. 2020)	5	NA	NA	distal
22	FLNC	NM_001458	2228	R	Q	VUS	Myofibrillar myopathy, filamin C-related	https://www.ncbi.nlm.nih.gov/clinvar/variation/539433/	rs765438770	2233	S	AKT1;AKT2	19664994;19664995;19651622;20068231;18707149;32645325;18212344;18578522;20058876	LGRERLGsFGSITRQ	UniProt|PhosphoSitePlus|HPRD|Vero E6 (Bouhaddou et al. 2020)	5	NA	NA	distal
23	FLNC	NM_001458	2230	R	H	VUS/benign	Myofibrillar myopathy, filamin C-related	https://www.ncbi.nlm.nih.gov/clinvar/variation/567146/	rs376035195	2233	S	AKT1;AKT2	19664994;19664995;19651622;20068231;18707149;32645325;18212344;18578522;20058876	LGRERLGsFGSITRQ	UniProt|PhosphoSitePlus|HPRD|Vero E6 (Bouhaddou et al. 2020)	3	0.999887	loss	rewiring
24	FLNC	NM_001458	2235	G	S	VUS	Myofibrillar myopathy, filamin C-related	https://www.ncbi.nlm.nih.gov/clinvar/variation/943834/	rs752159793	2233	S	AKT1;AKT2	19664994;19664995;19651622;20068231;18707149;32645325;18212344;18578522;20058876	LGRERLGsFGSITRQ	UniProt|PhosphoSitePlus|HPRD|Vero E6 (Bouhaddou et al. 2020)	2	NA	NA	proximal
25	HCFC1	NM_005334	1507	S	L	VUS	Mental retardation 3, X-linked	https://www.ncbi.nlm.nih.gov/clinvar/variation/954742/	rs782560491	1507	S		18669648;19413330;19664995;16964243;20068231;32645325	PPEELQVsPGPRQQL	PhosphoSitePlus|Phospho.ELM|HPRD|Vero E6 (Bouhaddou et al. 2020)	0	0.994172	loss	direct
26	HNF1B	NM_000458	76	G	C	VUS/benign	Familial hypoplastic, glomerulocystic kidney__Renal cysts and diabetes syndrome	https://www.ncbi.nlm.nih.gov/clinvar/variation/193102/	rs144425830	80	S		32645325	RLSGDEGsEDGDDYD	PhosphoSitePlus|Vero E6 (Bouhaddou et al. 2020)	4	NA	NA	distal
27	HNF1B	NM_000458	82	D	N	VUS/benign	Renal cysts and diabetes syndrome	https://www.ncbi.nlm.nih.gov/clinvar/variation/193101/	rs140562402	75	S		32645325	GHAKGRLsGDEGSED	PhosphoSitePlus|Vero E6 (Bouhaddou et al. 2020)	7	NA	NA	distal
28	JMJD1C	NM_032776	653	P	L	VUS	Early myoclonic encephalopathy	https://www.ncbi.nlm.nih.gov/clinvar/variation/952275/	rs752736033	652	S		32645325	VKPKITHsPDSVKSK	PhosphoSitePlus|Vero E6 (Bouhaddou et al. 2020)	1	0.985018	gain:loss	rewiring
29	KIF1A	NM_004321	1536	E	K	VUS/benign	Spastic paraplegia 30, autosomal recessive	https://www.ncbi.nlm.nih.gov/clinvar/variation/532868/	rs377032453	1532	S		19664994;32645325	QPCSRPAsPEPELLP	PhosphoSitePlus|HPRD|Vero E6 (Bouhaddou et al. 2020)	4	NA	NA	distal
30	KIF1C	NM_006612	669	R	Q	VUS	Ataxia, spastic, 2, autosomal recessive	https://www.ncbi.nlm.nih.gov/clinvar/variation/916438/	rs566736417	674	S		17081983;32645325;19651622;20068231	QQRLYADsDSGDDSD	PhosphoSitePlus|Phospho.ELM|HPRD|Vero E6 (Bouhaddou et al. 2020)	5	0.96468	loss	rewiring
31	LMNA	NM_170707	464	M	V	VUS	Cardiomyopathy__Charcot-Marie-Tooth disease, type 2	https://www.ncbi.nlm.nih.gov/clinvar/variation/432879/	rs200262654	458	S		18669648;32645325	FVRLRNKsNEDQSMG	PhosphoSitePlus|Phospho.ELM|Vero E6 (Bouhaddou et al. 2020)	6	NA	NA	distal
32	LMNB2	NM_032737	407	S	R	VUS	Epilepsy, progressive myoclonic, 9	https://www.ncbi.nlm.nih.gov/clinvar/variation/475770/	rs766553520	407	S		18669648;17081983;32645325;18691976	ERLKLSPsPSSRVTV	PhosphoSitePlus|Phospho.ELM|HPRD|Vero E6 (Bouhaddou et al. 2020)	0	0.999516	gain:loss	direct
33	LMNB2	NM_032737	411	R	C	VUS	Epilepsy, progressive myoclonic, 9	https://www.ncbi.nlm.nih.gov/clinvar/variation/578354/	rs563283912	405	S		18669648;18212344;18691976;19691289;32645325;17081983	EEERLKLsPSPSSRV	PhosphoSitePlus|Phospho.ELM|HPRD|Vero E6 (Bouhaddou et al. 2020)	6	NA	NA	distal
34	LMNB2	NM_032737	411	R	H	VUS	Epilepsy, progressive myoclonic, 9	https://www.ncbi.nlm.nih.gov/clinvar/variation/845810/	rs138467082	405	S		18669648;18212344;18691976;19691289;32645325;17081983	EEERLKLsPSPSSRV	PhosphoSitePlus|Phospho.ELM|HPRD|Vero E6 (Bouhaddou et al. 2020)	6	NA	NA	distal
35	LMNB2	NM_032737	419	S	L	VUS	Epilepsy, progressive myoclonic, 9	https://www.ncbi.nlm.nih.gov/clinvar/variation/577353/	rs368949581	420	S		18669648;19664995;32645325;20068231	TVSRATSsSSGSLSA	PhosphoSitePlus|Phospho.ELM|HPRD|Vero E6 (Bouhaddou et al. 2020)	1	NA	NA	proximal
36	LMNB2	NM_032737	423	G	S	VUS	Epilepsy, progressive myoclonic, 9	https://www.ncbi.nlm.nih.gov/clinvar/variation/861991/	rs373722325	420	S		18669648;19664995;32645325;20068231	TVSRATSsSSGSLSA	PhosphoSitePlus|Phospho.ELM|HPRD|Vero E6 (Bouhaddou et al. 2020)	3	0.899442	gain	rewiring
37	LMNB2	NM_032737	427	A	S	VUS	Epilepsy, progressive myoclonic, 9	https://www.ncbi.nlm.nih.gov/clinvar/variation/835352/	rs57521499	420	S		18669648;19664995;32645325;20068231	TVSRATSsSSGSLSA	PhosphoSitePlus|Phospho.ELM|HPRD|Vero E6 (Bouhaddou et al. 2020)	7	NA	NA	distal
38	MCM4	NM_005914	321	R	C	VUS/benign	Natural killer cell and glucocorticoid deficiency with DNA repair defect	https://www.ncbi.nlm.nih.gov/clinvar/variation/363227/	rs142732823	326	S		19664994;32645325;15302935	RGRIAEPsVCGRCHT	PhosphoSitePlus|Phospho.ELM|HPRD|Vero E6 (Bouhaddou et al. 2020)	5	0.578053	loss	rewiring
39	MSH6	NM_000179	36	A	V	VUS/benign	Hereditary cancer-predisposing syndrome__Hereditary nonpolyposis colorectal neoplasms	https://www.ncbi.nlm.nih.gov/clinvar/variation/140779/	rs61756469	41	S		16964243;32645325	AAAAPGAsPSPGGDA	PhosphoSitePlus|Phospho.ELM|Vero E6 (Bouhaddou et al. 2020)	5	NA	NA	distal
40	MSH6	NM_000179	38	P	S	VUS	Hereditary cancer-predisposing syndrome__Hereditary nonpolyposis colorectal neoplasms	https://www.ncbi.nlm.nih.gov/clinvar/variation/419822/	rs764009461	41	S		16964243;32645325	AAAAPGAsPSPGGDA	PhosphoSitePlus|Phospho.ELM|Vero E6 (Bouhaddou et al. 2020)	3	NA	NA	distal
41	MSH6	NM_000179	39	G	R	VUS/benign	Hereditary cancer-predisposing syndrome__Hereditary nonpolyposis colorectal neoplasms	https://www.ncbi.nlm.nih.gov/clinvar/variation/483766/	rs751838296	41	S		16964243;32645325	AAAAPGAsPSPGGDA	PhosphoSitePlus|Phospho.ELM|Vero E6 (Bouhaddou et al. 2020)	2	0.957499	gain	rewiring
42	MSH6	NM_000179	61	A	V	VUS/benign	Hereditary cancer-predisposing syndrome__Hereditary nonpolyposis colorectal neoplasms	https://www.ncbi.nlm.nih.gov/clinvar/variation/630499/	rs572336612	65	S		32645325	RPLARSAsPPKAKNL	PhosphoSitePlus|Vero E6 (Bouhaddou et al. 2020)	4	NA	NA	distal
43	MYLK	NM_053025	359	P	T	VUS	Cardiovascular phenotype	https://www.ncbi.nlm.nih.gov/clinvar/variation/264267/	rs202225055	365	S		32645325	APGLGVLsPSGEERK	PhosphoSitePlus|Vero E6 (Bouhaddou et al. 2020)	6	NA	NA	distal
44	MYLK	NM_053025	821	R	W	VUS	Aortic aneurysm, familial thoracic 7	https://www.ncbi.nlm.nih.gov/clinvar/variation/342890/	rs150007422	814	S		32645325	VSLMLQNsSARALPR	Vero E6 (Bouhaddou et al. 2020)	7	NA	NA	distal
45	NBN	NM_002485	427	P	R	VUS	Microcephaly, normal intelligence and immunodeficiency	https://www.ncbi.nlm.nih.gov/clinvar/variation/577915/	rs778881191	432	S	CDK2	17322306;18767875;19651622;20068231;32645325;18669648;16964243;18452278	RIPNYQLsPTKLPSI	PhosphoSitePlus|Phospho.ELM|HPRD|Vero E6 (Bouhaddou et al. 2020)	5	0.910921	gain	rewiring
46	NBN	NM_002485	439	I	M	VUS/benign	Microcephaly, normal intelligence and immunodeficiency	https://www.ncbi.nlm.nih.gov/clinvar/variation/127858/	rs28538230	432	S	CDK2	17322306;18767875;19651622;20068231;32645325;18669648;16964243;18452278	RIPNYQLsPTKLPSI	PhosphoSitePlus|Phospho.ELM|HPRD|Vero E6 (Bouhaddou et al. 2020)	7	NA	NA	distal
47	NF1	NM_001042492	2816	G	R	VUS	Hereditary cancer-predisposing syndrome__Neurofibromatosis, type 1	https://www.ncbi.nlm.nih.gov/clinvar/variation/186814/	rs778233452	2817	S		32645325	SGRTRHGsASQVQKQ	PhosphoSitePlus|Vero E6 (Bouhaddou et al. 2020)	1	NA	NA	proximal
48	NSD1	NM_022455	493	P	A	VUS/benign	Beckwith-Wiedemann syndrome	https://www.ncbi.nlm.nih.gov/clinvar/variation/454042/	rs375051877	486	S		19413330;32645325;19651622;20068231	LAFDSEHsADEKEKP	PhosphoSitePlus|HPRD|Vero E6 (Bouhaddou et al. 2020)	7	NA	NA	distal
49	NSD1	NM_022455	493	P	L	VUS	Beckwith-Wiedemann syndrome	https://www.ncbi.nlm.nih.gov/clinvar/variation/524708/	rs140583358	486	S		19413330;32645325;19651622;20068231	LAFDSEHsADEKEKP	PhosphoSitePlus|HPRD|Vero E6 (Bouhaddou et al. 2020)	7	NA	NA	distal
50	PLEC	NM_201380	1436	P	L	VUS	Epidermolysis bullosa simplex with muscular dystrophy	https://www.ncbi.nlm.nih.gov/clinvar/variation/290651/	rs201955391	1435	S		17322306;18767875;20068230;20068231;18691976;17924679;32645325;19007248;18669648;19413330;15302935;19691289;18578522;19664994;19664995;19651622;19415658;20058876;17081983	AQLEPVAsPAKKPKV	PhosphoSitePlus|Phospho.ELM|HPRD|Vero E6 (Bouhaddou et al. 2020)	1	0.992045	gain:loss	rewiring
51	PLEC	NM_201380	1719	R	H	VUS	Epidermolysis bullosa simplex with muscular dystrophy	https://www.ncbi.nlm.nih.gov/clinvar/?term=PLEC+R1719H	rs781876093	1721	S		17081983;16083285;32645325;20068231	ELQSKRAsFAEKTAQ	PhosphoSitePlus|Phospho.ELM|HPRD|Vero E6 (Bouhaddou et al. 2020)	2	0.951408	loss	rewiring
52	PLEC	NM_201380	2880	V	M	VUS	Epidermolysis bullosa simplex with muscular dystrophy	https://www.ncbi.nlm.nih.gov/clinvar/variation/581494/	rs781889659	2886	T	AURKB	19691289;32645325	PVRNRRLtVNEAVKE	PhosphoSitePlus|HPRD|Vero E6 (Bouhaddou et al. 2020)	6	NA	NA	distal
53	PLEC	NM_201380	2883	R	Q	VUS	Epidermolysis bullosa simplex with muscular dystrophy	https://www.ncbi.nlm.nih.gov/clinvar/variation/943264/	rs781927726	2886	T	AURKB	19691289;32645325	PVRNRRLtVNEAVKE	PhosphoSitePlus|HPRD|Vero E6 (Bouhaddou et al. 2020)	3	0.999977	loss	rewiring
54	PLEC	NM_201380	2883	R	W	VUS	Epidermolysis bullosa simplex with muscular dystrophy	https://www.ncbi.nlm.nih.gov/clinvar/variation/196842/	rs782075235	2886	T	AURKB	19691289;32645325	PVRNRRLtVNEAVKE	PhosphoSitePlus|HPRD|Vero E6 (Bouhaddou et al. 2020)	3	0.999977	loss	rewiring
55	PLEC	NM_201380	2884	R	Q	VUS	Epidermolysis bullosa simplex with muscular dystrophy	https://www.ncbi.nlm.nih.gov/clinvar/variation/660805/	rs199856296	2886	T	AURKB	19691289;32645325	PVRNRRLtVNEAVKE	PhosphoSitePlus|HPRD|Vero E6 (Bouhaddou et al. 2020)	2	0.882501	loss	rewiring
56	PLEC	NM_201380	4609	K	Q	VUS	Epidermolysis bullosa simplex with muscular dystrophy	https://www.ncbi.nlm.nih.gov/clinvar/variation/848195/	rs782417764	4613	S		18767875;16565220;20068230;19651622;20068231;32645325;18669648;19007248;18491316;15302935;19691289;20166139;20058876	QSTKGYYsPYSVSGS	PhosphoSitePlus|Phospho.ELM|HPRD|Vero E6 (Bouhaddou et al. 2020)	4	NA	NA	distal
57	PLEC	NM_201380	713	R	Q	VUS	Epidermolysis bullosa simplex with muscular dystrophy	https://www.ncbi.nlm.nih.gov/clinvar/variation/578938/	rs199826059	720	S		19651622;20068231;18691976;19415658;18707149;32645325;18669648;19007248;15302935;19691289;20166139;17081983	RSDEGQLsPATRGAY	PhosphoSitePlus|Phospho.ELM|HPRD|Vero E6 (Bouhaddou et al. 2020)	7	NA	NA	distal
58	PLEC	NM_201380	713	R	W	VUS	Epidermolysis bullosa simplex with muscular dystrophy	https://www.ncbi.nlm.nih.gov/clinvar/variation/845957/	rs201837064	720	S		19651622;20068231;18691976;19415658;18707149;32645325;18669648;19007248;15302935;19691289;20166139;17081983	RSDEGQLsPATRGAY	PhosphoSitePlus|Phospho.ELM|HPRD|Vero E6 (Bouhaddou et al. 2020)	7	NA	NA	distal
59	PLEC	NM_201380	724	R	Q	VUS/benign	Epidermolysis bullosa simplex with muscular dystrophy	https://www.ncbi.nlm.nih.gov/clinvar/variation/538916/	rs200259757	720	S		19651622;20068231;18691976;19415658;18707149;32645325;18669648;19007248;15302935;19691289;20166139;17081983	RSDEGQLsPATRGAY	PhosphoSitePlus|Phospho.ELM|HPRD|Vero E6 (Bouhaddou et al. 2020)	4	NA	NA	distal
60	PLEC	NM_201380	724	R	W	VUS	Epidermolysis bullosa simplex with muscular dystrophy	https://www.ncbi.nlm.nih.gov/clinvar/variation/567914/	rs554022624	720	S		19651622;20068231;18691976;19415658;18707149;32645325;18669648;19007248;15302935;19691289;20166139;17081983	RSDEGQLsPATRGAY	PhosphoSitePlus|Phospho.ELM|HPRD|Vero E6 (Bouhaddou et al. 2020)	4	NA	NA	distal
61	PMS2	NM_000535	570	N	D	VUS/benign	Hereditary nonpolyposis colorectal cancer type 4	https://www.ncbi.nlm.nih.gov/clinvar/variation/135066/	rs115670442	573	T		16964243;32645325;20068231	PQPTNLAtPNTKRFK	PhosphoSitePlus|Phospho.ELM|HPRD|Vero E6 (Bouhaddou et al. 2020)	3	NA	NA	distal
62	PMS2	NM_000535	572	A	T	VUS/benign	Hereditary cancer-predisposing syndrome	https://www.ncbi.nlm.nih.gov/clinvar/variation/186044/	rs63751023	573	T		16964243;32645325;20068231	PQPTNLAtPNTKRFK	PhosphoSitePlus|Phospho.ELM|HPRD|Vero E6 (Bouhaddou et al. 2020)	1	NA	NA	proximal
63	PMS2	NM_000535	575	N	S	VUS	Hereditary cancer-predisposing syndrome__Hereditary nonpolyposis colorectal neoplasms	https://www.ncbi.nlm.nih.gov/clinvar/variation/455669/	rs1424781748	573	T		16964243;32645325;20068231	PQPTNLAtPNTKRFK	PhosphoSitePlus|Phospho.ELM|HPRD|Vero E6 (Bouhaddou et al. 2020)	2	NA	NA	proximal
64	PMS2	NM_000535	578	R	H	VUS/benign	Hereditary cancer-predisposing syndrome__Hereditary nonpolyposis colorectal neoplasms	https://www.ncbi.nlm.nih.gov/clinvar/variation/216455/	rs63750770	573	T		16964243;32645325;20068231	PQPTNLAtPNTKRFK	PhosphoSitePlus|Phospho.ELM|HPRD|Vero E6 (Bouhaddou et al. 2020)	5	NA	NA	distal
65	RAF1	NM_002880	265	M	V	VUS	Rasopathy	https://www.ncbi.nlm.nih.gov/clinvar/variation/953098/	rs533494009	259	S	LATS1;AKT1;PRKACA;RAF1	18767875;11997508;20068231;18691976;20230923;32645325;18669648;12801936;10801873;16892053;15047712;10576742;16630891;8349614;18220336;11971957;11756411	SQRQRSTsTPNVHMV	Vero E6 (Bouhaddou et al. 2020)|HPRD|Phospho.ELM|PhosphoSitePlus|UniProt	6	NA	NA	distal
66	RANBP2	NM_006267	2505	P	T	VUS	Encephalopathy, acute, infection-induced, 3, suceptibility to	https://www.ncbi.nlm.nih.gov/clinvar/variation/649862/	rs147542198	2510	S		18669648;20068231;18691976;15302935;32645325	TTPKAVVsPPKFVFG	PhosphoSitePlus|Phospho.ELM|HPRD|Vero E6 (Bouhaddou et al. 2020)	5	NA	NA	distal
67	RECQL4	NM_004260	31	V	G	VUS	Baller-Gerold syndrome	https://www.ncbi.nlm.nih.gov/clinvar/variation/459531/	rs904809747	27	S		32645325	RQRGRRPsQDDVEAA	PhosphoSitePlus|Vero E6 (Bouhaddou et al. 2020)	4	NA	NA	distal
68	RUNX1	NM_001001890	219	T	M	VUS	Familial platelet disorder with associated myeloid malignancy	https://www.ncbi.nlm.nih.gov/clinvar/variation/239054/	rs555366994	212	S		32645325	RRTAMRVsPHHPAPT	PhosphoSitePlus|Vero E6 (Bouhaddou et al. 2020)	7	NA	NA	distal
69	SETD2	NM_014159	329	R	Q	VUS	Luscan-lumish syndrome	https://www.ncbi.nlm.nih.gov/clinvar/variation/805408/	rs540015912	323	S		18669648;19413330;19651622;20068231;18452278;32645325;17081983	GIFLGSEsDEDSVRT	PhosphoSitePlus|Phospho.ELM|HPRD|Vero E6 (Bouhaddou et al. 2020)	6	NA	NA	distal
70	SLC25A46	NM_138773	50	P	T	VUS	Neuropathy, hereditary motor and sensory, type 6B	https://www.ncbi.nlm.nih.gov/clinvar/variation/542451/	rs147648476	45	T		18669648;20068231;18691976;20166139;32645325	DLGHWVTtPPDIPGS	PhosphoSitePlus|Phospho.ELM|HPRD|Vero E6 (Bouhaddou et al. 2020)	5	NA	NA	distal
71	SQSTM1	NM_003900	267	R	H	VUS	Amyotrophic lateral sclerosis and/or frontotemporal dementia 1	https://www.ncbi.nlm.nih.gov/clinvar/variation/475405/	rs149424705	272	S	MAPK13;CDK1	18767875;20068231;18691976;32645325;18707149;19007248;18669648;19413330;16964243;16083285;19691289;18578522;19664994;19664995;16565220;19651622;19415658;18491316;17081983	RSRLTPVsPESSSTE	PhosphoSitePlus|Phospho.ELM|HPRD|Vero E6 (Bouhaddou et al. 2020)	5	0.928085	loss	rewiring
72	SQSTM1	NM_003900	269	T	P	VUS	Amyotrophic lateral sclerosis and/or frontotemporal dementia 1	https://www.ncbi.nlm.nih.gov/clinvar/variation/852263/	rs745853858	272	S	MAPK13;CDK1	18767875;20068231;18691976;32645325;18707149;19007248;18669648;19413330;16964243;16083285;19691289;18578522;19664994;19664995;16565220;19651622;19415658;18491316;17081983	RSRLTPVsPESSSTE	PhosphoSitePlus|Phospho.ELM|HPRD|Vero E6 (Bouhaddou et al. 2020)	3	NA	NA	distal
73	SQSTM1	NM_003900	270	P	S	VUS	Amyotrophic lateral sclerosis and/or frontotemporal dementia 1	https://www.ncbi.nlm.nih.gov/clinvar/variation/947963/	rs1194274800	272	S	MAPK13;CDK1	18767875;20068231;18691976;32645325;18707149;19007248;18669648;19413330;16964243;16083285;19691289;18578522;19664994;19664995;16565220;19651622;19415658;18491316;17081983	RSRLTPVsPESSSTE	PhosphoSitePlus|Phospho.ELM|HPRD|Vero E6 (Bouhaddou et al. 2020)	2	NA	NA	proximal
74	SQSTM1	NM_003900	271	V	I	VUS	Paget disease of bone 3	https://www.ncbi.nlm.nih.gov/clinvar/variation/353162/	rs376283809	272	S	MAPK13;CDK1	18767875;20068231;18691976;32645325;18707149;19007248;18669648;19413330;16964243;16083285;19691289;18578522;19664994;19664995;16565220;19651622;19415658;18491316;17081983	RSRLTPVsPESSSTE	PhosphoSitePlus|Phospho.ELM|HPRD|Vero E6 (Bouhaddou et al. 2020)	1	NA	NA	proximal
75	SUN2	NM_015374	56	A	P	VUS	Emery-Dreifuss muscular dystrophy	https://www.ncbi.nlm.nih.gov/clinvar/variation/530819/	rs137966643	54	S	PRKACA	12239280;14615979;20058876;32645325;17081983	SSNMKRLsPAPQLGP	Vero E6 (Bouhaddou et al. 2020)|HPRD|Phospho.ELM|PhosphoSitePlus|UniProt	2	NA	NA	proximal
76	SYNE1	NM_182961	8357	R	H	VUS	Cerebellar ataxia__Emery-Dreifuss muscular dystrophy	https://www.ncbi.nlm.nih.gov/clinvar/variation/355810/	rs766534980	8360	T		20166139;32645325	ENIIRSKtPTGPELD	PhosphoSitePlus|HPRD|Vero E6 (Bouhaddou et al. 2020)	3	0.990089	loss	rewiring
77	TCOF1	NM_001135243	1356	A	V	VUS/benign	Epicanthus	https://www.ncbi.nlm.nih.gov/clinvar/variation/931082/	rs373129508	1358	T		18669648;17287340;32645325	GDQPAARtPRSKKKK	PhosphoSitePlus|Phospho.ELM|Vero E6 (Bouhaddou et al. 2020)	2	NA	NA	proximal
78	TOR1AIP1	NM_015602	213	N	S	VUS	Muscular dystrophy, limb-girdle, type 2y	https://www.ncbi.nlm.nih.gov/clinvar/variation/851674/	rs200495464	220	T		19664994;20068231;19415658;32645325;18669648;19413330;18452278;17081983	NFSEEGEtEEDDQDS	PhosphoSitePlus|Phospho.ELM|HPRD|Vero E6 (Bouhaddou et al. 2020)	7	NA	NA	distal
79	TSC2	NM_000548	1127	R	W	VUS/benign	Hereditary cancer-predisposing syndrome	https://www.ncbi.nlm.nih.gov/clinvar/variation/406072/	rs373939435	1132	S	SGK1	18669648;17322306;19651622;20068231;18212344;32645325	RDRVRSMsGGHGLRV	PhosphoSitePlus|Phospho.ELM|HPRD|Vero E6 (Bouhaddou et al. 2020)	5	NA	NA	distal
80	TSC2	NM_000548	1131	M	T	VUS	Tuberous sclerosis 2__Hereditary cancer-predisposing syndrome	https://www.ncbi.nlm.nih.gov/clinvar/variation/653459/	rs763122999	1132	S	SGK1	18669648;17322306;19651622;20068231;18212344;32645325	RDRVRSMsGGHGLRV	PhosphoSitePlus|Phospho.ELM|HPRD|Vero E6 (Bouhaddou et al. 2020)	1	NA	NA	proximal
81	TTC7A	NM_020458	188	R	C	VUS	Multiple gastrointestinal atresias	https://www.ncbi.nlm.nih.gov/clinvar/variation/947583/	rs544316606	182	S		18669648;19664995;32645325;20068231	SLERLPNsIASRFRL	PhosphoSitePlus|Phospho.ELM|HPRD|Vero E6 (Bouhaddou et al. 2020)	6	NA	NA	distal
82	TTC7A	NM_020458	188	R	H	VUS/benign	Multiple gastrointestinal atresias	https://www.ncbi.nlm.nih.gov/clinvar/variation/568754/	rs147471840	182	S		18669648;19664995;32645325;20068231	SLERLPNsIASRFRL	PhosphoSitePlus|Phospho.ELM|HPRD|Vero E6 (Bouhaddou et al. 2020)	6	NA	NA	distal
83	TTC7A	NM_020458	653	T	A	VUS	Multiple gastrointestinal atresias	https://www.ncbi.nlm.nih.gov/clinvar/variation/644890/	rs113303079	658	S		32645325	GLTMKKQsGMHLTLP	PhosphoSitePlus|Vero E6 (Bouhaddou et al. 2020)	5	NA	NA	distal
84	VCL	NM_014000	347	P	S	VUS	Dilated cardiomyopathy 1W	https://www.ncbi.nlm.nih.gov/clinvar/variation/657948/	rs566961713	346	S		20166139;32645325;20068231	RARGQGSsPVAMQKA	PhosphoSitePlus|HPRD|Vero E6 (Bouhaddou et al. 2020)	1	0.9068	loss	rewiring
85	VCL	NM_014000	350	M	I	VUS	Dilated cardiomyopathy 1W	https://www.ncbi.nlm.nih.gov/clinvar/variation/572274/	rs771542436	346	S		20166139;32645325;20068231	RARGQGSsPVAMQKA	PhosphoSitePlus|HPRD|Vero E6 (Bouhaddou et al. 2020)	4	NA	NA	distal
86	XPC	NM_004628	88	I	V	VUS	Xeroderma pigmentosum, group C	https://www.ncbi.nlm.nih.gov/clinvar/variation/343578/	rs200197232	94	S	CSNK2A1	18669648;19651622;20068231;18452278;32645325;17081983	VIKDEALsDGDDLRD	PhosphoSitePlus|Phospho.ELM|HPRD|Vero E6 (Bouhaddou et al. 2020)	6	NA	NA	distal
